# HIV incidence declines and changing age patterns of new infections in sub-Saharan Africa: evidence from empirical studies and insights from mathematical models

**DOI:** 10.64898/2026.02.05.26345548

**Authors:** Oliver Stevens, Michelle Moffa, Joanne H. Hunt, Kyle Patel, Tihitina Aytenfisu, Adam Akullian, Rebecca L. Anderson, Peter Bock, Simon Gregson, Richard J. Hayes, Collins Iwuji, Ivan Kasamba, Joseph Larmarange, Shahin Lockman, Denna Michael, Louisa Moorhouse, Joseph Mugisha, Elphas Okango, Maya L. Petersen, Victor Ssempijja, Emma Slaymaker, Frank Tanser, Cari van Schalkwyk, M. Kate Grabowski, Jeffrey W. Imai-Eaton

## Abstract

**Background:** HIV incidence in sub-Saharan Africa is estimated to have declined substantially since 2000. We assessed whether estimated incidence levels, trends, and patterns were consistent with empirical observations.

**Methods:** We updated a systematic review of adult HIV incidence data from sub-Saharan Africa with data published 2019-2024. We matched empirical incidence measurements 1990-2023 to UNAIDS modelled HIV incidence estimates by study area, sex, age group, and year. We used Bayesian mixed-effects Poisson regression to estimate adjusted incidence rate ratios (aIRR) between empirical observations and matched modelled estimates and age-specific incidence over time from population-representative studies.

**Results:** 3,508 empirical HIV incidence measurements (176 studies, 25 countries) were included. In 2014 [median study year], measurements from nationally-representative household surveys (aIRR 1.12 95%CrI 0.76, 1.65) and population-representative studies (aIRR 1.06 95%CrI 0.59, 1.91) were not significantly different from matched estimates, and declined at a similar rate (aIRR per five calendar years 1.04 95%CrI 0.94, 1.16). In 2014, empirical incidence among men was significantly lower and declined faster than in matched modelled estimates (aIRR 0.88 95%CrI 0.82, 0.94; aIRR per five calendar years 0.89 95%CrI 0.85, 0.93). Across population-based cohorts in Eastern and Southern Africa, adult HIV incidence declined by a median of 70% since 2010, and declined 4% faster per year (95%CrI 1, 6%) among young adults 15-24 years than 25-49 years, which was not captured by modelled estimates. Studies among pregnant women (aIRR 2.30 95%CrI 1.47, 3.61), control arms of clinical trials (aIRR 2.68 95%CrI 1.70, 4.20) and key populations (female sex workers aIRR 6.06 95%CrI 4.07, 9.03; men who have sex with men aIRR 44.07 95%CrI 28.43, 68.15) had significantly higher incidence.

**Conclusion:** HIV incidence in sub-Saharan Africa has declined steeply in population-representative studies, similar to estimated trends. Response strategies should adapt to the ageing pattern of new infections indicated by population-representative cohorts in Eastern and Southern Africa. Populations recruited for HIV prevention/vaccine efficacy trials, pregnant women, and key populations are priority groups to reach with HIV prevention.

## Supplementary File S2 for "HIV incidence declines and changing age patterns of new infections in sub-Saharan Africa: evidence from empirical studies and insights from mathematical models"

Title	Authors	Abstract	Published Year	Published Month	Journal	Volume	Issue	Pages	Accession Number	DOI	Ref	Covidence #	Study	Notes	Tags
HIV incidence and associated risk factors in adolescent girls and young women in South Africa: A population-based cohort study.	Lewis L; Kharsany ABM; Humphries H; Maughan-Brown B; Beckett S; Govender K; Cawood C; Khanyile D; George G	BACKGROUND: In sub-Saharan Africa, high HIV incidence rates in adolescent girls and young women (AGYW) persist despite extensive HIV prevention efforts. METHODS: A prospective cohort of 2,710 HIV-negative AGYW (15-24 years) in KwaZulu-Natal, South Africa were interviewed at baseline and followed-up approximately 18 months later (2014-2017). Associations between HIV seroconversion and socio-demographic and behavioural variables measured at baseline and follow-up were examined using Cox regression and a proximate determinants framework. Inter-relationships between determinants were measured using logistic regression. Separate models were built for 15-19 and 20-24-year-olds. RESULTS: Weighted HIV incidence was 3.92 per 100 person-years (95% confidence interval: 3.27-4.69; 163 seroconversions over 4,016 person-years). Among 15-19-year-olds, absence of family support (adjusted hazards ratio (aHR): 3.82 (1.89-7.72)), having a circumcised partner (aHR: 0.5 (0.27-0.94)) or one who was HIV-positive and not on antiretroviral therapy (ART) (aHR: 6.21 (2.56-15.06)) were associated with HIV incidence. Those reporting an absence of family support were also more likely to report >1 partner during follow-up (odds ratio (OR): 2.7(1.11-6.57)). Among 20-24-year-olds, failure to complete secondary school (aHR: 1.89 (1.11-3.21)), inconsistent condom use (aHR: 3.01 (1.14-7.96)) and reporting partner(s) who were HIV-positive and not on ART (aHR: 7.75 (3.06-19.66)) were associated with HIV incidence. Failure to complete secondary school among 20-24-year-olds was associated with inconsistent condom use (OR: 1.82 (1.20-2.77)) and reporting an HIV-positive partner not on ART (OR: 3.53(1.59-7.82)) or an uncircumcised partner (OR: 1.39 (1.08-1.82). CONCLUSION: Absence of family support and incomplete schooling are associated with risky sexual behaviours and HIV acquisition in AGYW. In addition, partner-level prevention-condom use, medical circumcision, and viral suppression-continue to play an important role in reducing HIV risk in AGYW. These findings support the use of combination HIV prevention programs that consider structural as well as biological and behavioural HIV risk factors in their design.	2022		PLoS One	17	12	e0279289		10.1371/journal.pone.0279289	36542645	#188	Lewis 2022	Exclusion reason: Not primary data;
Feasibility of conducting HIV prevention trials among key populations in Nairobi, Kenya.	Mutisya EM; Muturi-Kioi V; Abaasa A; Nyasani D; Kabuti RW; Lunani L; Kotikot T; Mundia M; Mutua G; Ombati G; Nduta H; Price MA; Kimani J; Anzala AO	OBJECTIVE: To assess the feasibility of conducting HIV prevention trials among key populations in Nairobi, Kenya. BACKGROUND: HIV prevention trials require the inclusion of those at high risk of HIV infection and their informed decision to take part and remain in the clinical trial to the end is crucial. In Kenya key populations including men who have sex with men (MSM) and female sex workers (FSW) are, disproportionately, at high risk of HIV infection when compared to the general population. Few trials testing biomedical prevention products against HIV have enrolled Kenyan FSW and MSM. METHODS: We performed simulated vaccine efficacy trial (SiVET) using licensed hepatitis B vaccines as substitutes for a HIV vaccine candidate and included randomization for those immune to hep B. The SiVET was an observational study designed to mimic the rigors of a clinical trial; we assessed HIV risk, provided risk counselling and prevention tools and performed HIV testing at baseline and periodically until the end of the trial. MSM and FSW were enrolled at a ratio of 4:1. Volunteers were assigned to either hepatitis B vaccine or placebo. RESULTS: Recruitment took approximately 24 months between Sep 2015 and Sep 2017. Of the 368 volunteers screened, 250 (200 MSM and 50 FSW) were enrolled. Reasons for exclusion at screening included: being positive for HIV (n = 7), hepatitis (n = 14), other pre-existing medical conditions (n = 41), eligible but chose not to enrol (n = 47). Most of the volunteers adhered to study procedures and attended their study visits within the study window. These include volunteers who received the second vaccination 244 (98%), the third vaccination 228 (91%) and, the final study visit 217 (87%). The reasons volunteers discontinued from the study early included: relocation and loss to follow up (n = 14). A total of 8 cases of HIV infection were observed in 174.5 Person Years at Risk (PYAR), all among MSM, including 5 seroconversions identified at the last study visit, for a HIV incidence of 4.58 cases/ 100 PYAR, among MSM enrolled in the study. CONCLUSION: Our findings suggest that it is possible to conduct HIV prevention trials among key populations in Nairobi with a good adherence to a vaccine efficacy trial schedule. Despite HIV prevention efforts, we also noted a high incidence of HIV infection. This demonstrates the need for effective HIV prevention products in these populations.	2022	Dec	BMC Public Health	22	1	2385		10.1186/s12889-022-14875-2	36536335	#197	Mutisya 2022	Exclusion reason: Not primary data; joanne hunt (2024-05-07 22:21:54)(Select): secondary analysis of SiVET and primary study was included in the prior review;
Recent HIV infection among newly diagnosed cases and associated factors in the Amhara regional state, Northern Ethiopia: HIV case surveillance data analysis (2019-2021).	Alemu T; Ayalew M; Haile M; Amsalu A; Ayal A; Wale F; Belay A; Desta B; Taddege T; Lankir D; Bezabih B	BACKGROUND: Distinguishing a recent from long-standing HIV infection is a critical step to reduce new infections in 2030. Therefore, this analysis determines the proportion of recent HIV infections among newly diagnosed cases and associated factors in the Amhara regional state between 2019 and 2021. METHODS: We got the HIV case-based surveillance dataset (July 2019 up to August 12/2021) from the Amhara Public Health Institute. Recent infection is an infection gained within the last 12 months as identified by Asante recency test kits. Logistic regression was carried out to identify factors associated with recent infection. Adjusted odd with 95% CI and a p-value of < 0.05 was considered to declare significant associations. RESULTS: Out of 5,689 eligible cases, 3,129 (55%) recency tests had been performed. The proportion of recent HIV infection is 443 (14.2%, 95% CI: 13, 15.4%). High proportion of recent infections is reported from Bahir Dar city (23.3%), Central Gondar (17.7%), West Gojjam (16.5%), North Shewa (16.5%) and South Gondar zones (15.7%). Besides, the proportion of recent infection is high among clients aged ≥ 51 years (32.4%), illicit drug users (30.6 %), homelessness (28.5%), current commercial sex workers (27.9%), prisoners (21.1%), and among clients with invasive medical procedures (22.2%). Recent infection is significantly associated with females (AOR: 1.9, 95% CI: 1.2-3.1), secondary and above education (AOR: 2.1, 95% CI: 1.3-3.4), commercial sex workers (AOR: 1.8, 95% CI: 1.2-2.7), having contact with index case (AOR: 0.5, 95% CI: 0.3-0.8) and illicit drug utilization (AOR: 3.6, 95% CI: 1.1-12.4). CONCLUSION: In the Amhara region, the proportion of recent HIV infection is high with marked variation across sociodemographic characteristics. We identified the risk or preventive factors associated with a recent infection. Therefore, all HIV responders should target their prevention efforts toward hot spot areas and sub-populations to stop further transmission.	2022		Front Public Health	10		922385		10.3389/fpubh.2022.922385	36457319	#282	Alemu 2022	Exclusion reason: No HIV- participants included; Michelle Moffa (2024-02-22 00:45:24)(Screen): No HIV-neg participants?;
HIV Incidence, Recent HIV Infection, and Associated Factors, Kenya, 2007-2018.	Young PW; Musingila P; Kingwara L; Voetsch AC; Zielinski-Gutierrez E; Bulterys M; Kim AA; Bronson MA; Parekh BS; Dobbs T; Patel H; Reid G; Achia T; Keter A; Mwalili S; Ogollah FM; Ondondo R; Longwe H; Chege D; Bowen N; Umuro M; Ngugi C; Justman J; Cherutich P; De Cock KM	Nationally representative surveys provide an opportunity to assess trends in recent human immunodeficiency virus (HIV) infection based on assays for recent HIV infection. We assessed HIV incidence in Kenya in 2018 and trends in recent HIV infection among adolescents and adults in Kenya using nationally representative household surveys conducted in 2007, 2012, and 2018. To assess trends, we defined a recent HIV infection testing algorithm (RITA) that classified as recently infected (<12 months) those HIV-positive participants that were recent on the HIV-1 limiting antigen (LAg)-avidity assay without evidence of antiretroviral use. We assessed factors associated with recent and long-term (≥12 months) HIV infection versus no infection using a multinomial logit model while accounting for complex survey design. Of 1,523 HIV-positive participants in 2018, 11 were classified as recent. Annual HIV incidence was 0.14% in 2018 [95% confidence interval (CI) 0.057-0.23], representing 35,900 (95% CI 16,300-55,600) new infections per year in Kenya among persons aged 15-64 years. The percentage of HIV infections that were determined to be recent was similar in 2007 and 2012 but fell significantly from 2012 to 2018 [adjusted odds ratio (aOR) = 0.31, p < .001]. Compared to no HIV infection, being aged 25-34 versus 35-64 years (aOR = 4.2, 95% CI 1.4-13), having more lifetime sex partners (aOR = 5.2, 95% CI 1.6-17 for 2-3 partners and aOR = 8.6, 95% CI 2.8-26 for ≥4 partners vs. 0-1 partners), and never having tested for HIV (aOR = 4.1, 95% CI 1.5-11) were independently associated with recent HIV infection. Although HIV remains a public health priority in Kenya, HIV incidence estimates and trends in recent HIV infection support a significant decrease in new HIV infections from 2012 to 2018, a period of rapid expansion in HIV diagnosis, prevention, and treatment.	2023	Feb	AIDS Res Hum Retroviruses	39	2	57-67		10.1089/AID.2022.0054	36401361	#357	Young 2023	Exclusion reason: Not primary data; Oli Stevens (2024-06-04 01:49:07)(Select): Secondary analysis. KAIS 2012 included in Joshi review and KENPHIA microdata available.;
Incidence of HIV infection and associated factors among female sex workers in Côte d'Ivoire, results of the ANRS 12361 PrEP-CI study using recent infection assays.	Nouaman MN; Becquet V; Plazy M; Coffie PA; Zébago C; Montoyo A; Anoma C; Eholié S; Dabis F; Larmarange J	BACKGROUND: This study aimed to estimate, using an HIV Recent Infection Testing Algorithm (RITA), the HIV incidence and its associated factors among female sex workers (FSW) in Côte d'Ivoire. METHODS: A cross-sectional study was conducted in 2016-2017 in Abidjan and San Pedro's region among FSW aged ≥ 18 years. In addition, a sociodemographic questionnaire, HIV screening was carried out by two rapid tests. In the event of a positive result, a dried blood spot sample was taken to determine, using a RITA adapted to the Ivorian context, if it was a recent HIV infection. RESULTS: A total of 1000 FSW were surveyed with a median age of 25 years (interquartile range: 21-29 years). 39 (3.9%) tested positive for HIV. The incidence of HIV was estimated to be 2.3 per 100 person-years, with higher incidence rates among those 24 years old or less (3.0% vs. 1.9%), non-Ivorian FSW (3.2% vs. 1.9%) and those with the lowest education level (4.6% in FSW who never went to school vs. 2.6%). The incidence seemed to be associated with the sex work practice conditions: higher incidence among FSW whose usual price was less than 3.50$ (4.3% vs.1.0%), FSW who had a larger number of clients on the last day of work (6.1% in those with 7 clients or more vs. 1.8%), FSW who reported not always using condoms with their clients (8.5% vs. 1.5%) and FSW who reported agreeing to sex without a condom in exchange for a large sum of money (10.1% vs. 1.2%). CONCLUSION: This study confirms that FSW remain highly exposed to HIV infection. Exposure to HIV is also clearly associated with certain sex-work factors and the material conditions of sex work. Efforts in the fight against HIV infection must be intensified to reduce new infections among FSW.	2022		PLoS One	17	11	e0271988		10.1371/journal.pone.0271988	36395099	#364	Nouaman 2022	Exclusion reason: Already extracted for key population review; Oli Stevens (2024-06-04 01:41:53)(Select): Extracted for Jones and Anderson;
Use of Varied Screening Risk Criteria and HIV Incidence in Phase 1 and 2 HIV Vaccine Trials in South Africa.	Laher F; Otwombe K; Mokwena O; Bekker LG; Allen M	Many early phase HIV prevention studies define HIV risk-related eligibility criteria. We conducted a retrospective review of HIV Vaccine Trials Network (HVTN) Phase 1 and 2 HIV vaccine clinical trials completed in South Africa from 2003 to 2020, evaluating HIV incidence by protocol-defined risk criteria. Comparisons between groups controlled for age, gender and year of trial initiation. Across 12 trials, 1 did not specify risk criteria, and 11 specified various low risk criteria thematically categorized under sexual behaviors, clinical characteristics, and/or drug use behavior. Of the 11 trials, 6 used low sexual risk eligibility criteria standardized by the HVTN in 2009. Of the 1249 participants, median age 23.0 years, 66% were enrolled with the HVTN 2009 standardized low risk criteria, 15% using other sets of low risk criteria, and 19% using no risk criteria. Compared with the standardized low risk criteria group [2.3], HIV incidence per 100 person-years was significantly higher in the non-standardized low risk criteria group [5.0] and in the no risk criteria group [4.8]. In South Africa, cohorts with low HIV incidence can be identified primarily through sexual behavior and clinical characteristics.	2023	Apr	AIDS Behav	27	4	1314-1320		10.1007/s10461-022-03867-3	36287343	#488	Laher 2023	Exclusion reason: Not primary data;
Age-incidence and prevalence of HIV among intact and circumcised men: an analysis of PHIA surveys in Southern Africa.	Garenne M	The study investigates the statistical relationship between male circumcision and HIV prevalence in Africa, in the context of the Voluntary Medical Male Circumcision (VMMC) campaigns in place since 2008. Data from the Population-based HIV Impact Assessment (PHIA) surveys conducted in African countries in 2017-2018 were utilized. Six countries with high HIV prevalence, low traditional circumcision and large VMMC programs were selected: Eswatini, Lesotho, Malawi, Namibia, Zambia, Zimbabwe. The statistical analysis investigated the relative risk (RR) of HIV prevalence by circumcision status (circumcised vs intact) among men age 20-59, and the age-incidence of HIV in the two groups among men age 20-49, defined as the linear-logistic slope of the relationship between prevalence and age. Results show that the standardized RR was not different from 1 at older ages (50-59): RR = 0.923, 95% CI = 0.769-1.108, P = 0.390. Furthermore, the age-incidence was at least as high or higher among the circumcised groups than among the intact groups. The standardized RR was lower than 1 at younger ages, and this could be explained by selection biases. HIV prevalence at age 40-59 (27.3%) was also the same in the four groups of circumcision status (intact, traditional, medical, unknown). Results matched earlier observations made in South Africa that circumcised and intact men had similar levels of HIV infection. The study questions the current strategy of large scale VMMC campaigns to control the HIV epidemic. These campaigns also raise a number of ethical issues.	2023	Nov	J Biosoc Sci	55	6	1156-1168		10.1017/S0021932022000414	36286328	#490	Garenne 2023	Exclusion reason: Not primary data; joanne hunt (2024-05-07 11:00:28)(Select): thinking exclude bc a secondary analysis of PHIA;
The Prevalence, Incidence, and Risk Factors for HIV Among Female Sex Workers-A Cohort Being Prepared for a Phase IIb HIV Vaccine Trial in Dar es Salaam, Tanzania.	Faini D; Msafiri F; Munseri P; Bakari M; Lyamuya E; Sandström E; Biberfeld G; Nilsson C; Hanson C; Aboud S	BACKGROUND: A cohort of female sex workers (FSWs) was established to determine HIV prevalence and incidence, and associated factors in preparation for a phase IIb HIV vaccine and pre-exposure prophylaxis trial (PrEPVacc). SETTING: A cohort of FSWs in Dar es Salaam, Tanzania. METHODS: FSWs aged 18-45 years were recruited using a respondent-driven sampling method. Social demographic data, HIV risk behavioral assessments, and blood samples for testing of HIV, syphilis, hepatitis B (HBV), and hepatitis C (HCV) infections were collected at baseline and then at 3, 6, 9, and 12 months. Poisson regressions were used to estimate the prevalence ratios for factors associated with HIV prevalence and to estimate the 12-month HIV incidence rate. RESULTS: Between October and December 2018, a total of 773 FSWs were screened for eligibility and 700 were enrolled. The baseline prevalence of HIV, syphilis, HBV, and HCV was 7.6%, 1.2%, 1.7%, and 1.0%, respectively. HIV prevalence was associated with older age, using illicit drugs, and being infected with syphilis, HBV, or HCV. Attendance at 12 months was 80% (562/700). Twenty-one FSWs seroconverted during follow-up, giving a 12-month HIV incidence rate of 3.45 per 100 person-years at risk (95% CI; 2.25-5.28/100 person-years at risk). The HIV incidence rate was higher among FSWs aged 18-24 years, FSWs who used drugs, and those diagnosed with syphilis, HBV, or HCV. CONCLUSION: The high HIV incidence rate and retention rate among FSWs enrolled into the cohort demonstrate that this population is suitable for participation in HIV prevention trials.	2022	Dec	J Acquir Immune Defic Syndr	91	5	439-448		10.1097/QAI.0000000000003097	36126184	#671	Faini 2022	Exclusion reason: Already extracted for key population review; Oli Stevens (2024-06-04 01:41:16)(Select): Extracted for Jones and Anderson;
HIV incidence estimation among female sex workers in South Africa: a multiple methods analysis of cross-sectional survey data.	Kassanjee R; Welte A; Otwombe K; Jaffer M; Milovanovic M; Hlongwane K; Puren AJ; Hill N; Mbowane V; Dunkle K; Gray G; Abdullah F; Jewkes R; Coetzee J	BACKGROUND: Although numerous studies have investigated HIV risk factors and shown high HIV prevalence among female sex workers in South Africa, no national HIV incidence estimate exists for this potentially important group for HIV transmission. We aimed to estimate HIV incidence among female sex workers in South Africa who could be accessed through sex worker programmes, and to refine and describe the methods that enabled analysis. METHODS: This study was embedded in a cross-sectional national survey of female sex workers who were linked to sex worker programmes. We aimed to enrol 3000 female sex workers aged at least 18 years who had sold or transacted in sex in the preceding 6 months in 12 randomly selected districts of the 22 districts with sex worker programmes, ensuring coverage of all provinces of South Africa. Women who self-reported as current victims of human trafficking were excluded from enrolment. We used a multistep process to sample districts and then hotspots, and a chain referral method to recruit participants. We collected cross-sectional data for self-reported HIV status, demographic characteristics, and exposure to violence. Two rapid tests were used to ascertain diagnostic markers, a viral load assay was used to ascertain clinical markers, and the Maxim Limiting Antigen Avidity EIA was used to ascertain infection-staging HIV markers. Given the challenges of estimating HIV incidence, especially cross-sectionally, multiple methods of estimation were adapted to our setting, leveraging the age structure of HIV prevalence, recency-of -infection biomarker results (ie, where recent infection is classified as ≤1·5 normalised optical density [ODn] on the avidity assay and viral load of ≥1000 copies per mL), and reported testing histories. FINDINGS: Of 3005 female sex workers who were enrolled and interviewed between Feb 4 and June 26, 2019, 2999 who had HIV test results were included in this analysis. The median age of participants was 32 years (IQR 27-38). 1714 (57·2%) of 2999 participants self-reported as being HIV positive, and 1447 (48·3%) of 2993 participants reported client sexual violence in the past year. The measured HIV prevalence was 62·1% (95% CI 60·3-65·7) and peaked at approximately age 40 years. Using recency-of-infection biomarker results, we obtained a base case estimate of HIV incidence of 4·60 cases per 100 person-years (95% CI 1·53-8·45) for the population. Estimates were generally consistent by method, and outlying incidence estimates calculated by self-reported testing histories were considered unreliable. Various sensitivity analyses produced estimates up to 11 cases per 100 person-years, and we did not detect differences by age and region. INTERPRETATION: We found that female sex workers have extraordinarily high HIV incidence of approximately 5 cases per 100 person-years, emphasising the need to sustain and strengthen efforts to mitigate risk and provide adequate care. The notable role that sex work has in HIV transmission demands substantial investment in ongoing epidemiological monitoring. FUNDING: South African Medical Research Council, South African National Treasury, Global Fund, South African Department of Science and Innovation, Wellcome Trust.	2022	Nov	Lancet HIV	9	11	e781-e790		10.1016/S2352-3018(22)00201-6	36075252	#740	Kassanjee 2022	Exclusion reason: Already extracted for key population review; Oli Stevens (2024-06-04 01:42:33)(Select): Extracted for Jones and Anderson;
Epidemiological and viral characteristics of undiagnosed HIV infections in Botswana.	Bhebhe L; Moyo S; Gaseitsiwe S; Pretorius-Holme M; Yankinda EK; Manyake K; Kgathi C; Mmalane M; Lebelonyane R; Gaolathe T; Bachanas P; Ussery F; Letebele M; Makhema J; Wirth KE; Lockman S; Essex M; Novitsky V; Ragonnet-Cronin M	BACKGROUND: HIV-1 is endemic in Botswana. The country's primary challenge is identifying people living with HIV who are unaware of their status. We evaluated factors associated with undiagnosed HIV infection using HIV-1 phylogenetic, behavioural, and demographic data. METHODS: As part of the Botswana Combination Prevention Project, 20% of households in 30 villages were tested for HIV and followed from 2013 to 2018. A total of 12,610 participants were enrolled, 3596 tested HIV-positive at enrolment, and 147 participants acquired HIV during the trial. Extensive socio-demographic and behavioural data were collected from participants and next-generation sequences were generated for HIV-positive cases. We compared three groups of participants: (1) those previously known to be HIV-positive at enrolment (n = 2995); (2) those newly diagnosed at enrolment (n = 601) and (3) those who tested HIV-negative at enrolment but tested HIV-positive during follow-up (n = 147). We searched for differences in demographic and behavioural factors between known and newly diagnosed group using logistic regression. We also compared the topology of each group in HIV-1 phylogenies and used a genetic diversity-based algorithm to classify infections as recent (< 1 year) or chronic (≥ 1 year). RESULTS: Being male (aOR = 2.23) and younger than 35 years old (aOR = 8.08) was associated with undiagnosed HIV infection (p < 0.001), as was inconsistent condom use (aOR = 1.76). Women were more likely to have undiagnosed infections if they were married, educated, and tested frequently. For men, being divorced increased their risk. The genetic diversity-based algorithm classified most incident infections as recent (75.0%), but almost none of known infections (2.0%). The estimated proportion of recent infections among new diagnoses was 37.0% (p < 0.001). CONCLUSION: Our results indicate that those with undiagnosed infections are likely to be young men and women who do not use condoms consistently. Among women, several factors were predictive: being married, educated, and testing frequently increased risk. Men at risk were more difficult to delineate. A sizeable proportion of undiagnosed infections were recent based on a genetic diversity-based classifier. In the era of "test and treat all", pre-exposure prophylaxis may be prioritized towards individuals who self-identify or who can be identified using these predictors in order to halt onward transmission in time.	2022	Aug	BMC Infect Dis	22	1	710		10.1186/s12879-022-07698-4	36031617	#820	Bhebhe 2022	Exclusion reason: Not primary data;
High HIV prevalence and associated factors in Lesotho: Results from a population-based survey.	Schwitters A; McCracken S; Frederix K; Tierney R; Koto M; Ahmed N; Thin K; Dobbs T; Sithole S; Letsie M; Parekh B; Patel H; Birhanu S; Wiesner L; Low A	Despite extensive global efforts, sub-Saharan Africa remains disproportionately affected by the HIV epidemic. This generalized epidemic can be seen in Lesotho which in 2014 the HIV prevalence rate of those aged 15-49 years was 24.6%, with and incidence of 1.9 new infections per 100-person-year exposures. To better understand the impact of Lesotho's national HIV response and significant predictors associated with HIV infection, the Lesotho Population-based HIV Impact Assessment was conducted. This survey provided a nationally representative sample of individuals aged 15-59 years old in which participants were tested for HIV and given an individual questionnaire that included socio-demographic and behavioral risk questions. The association of factors between survey questions and HIV incident was assessed using logistic regression. Multivariate logistic regression models for men and women were constructed for each outcome using variables known to be or plausibly associated with recent or chronic infection. Overall annualized incidence among people aged 15-49 was 1.19% (95% CI 0.73-1.65) per year. The overall prevalence of HIV was 25.6% with women having significantly higher prevalence. Multiple variables, including decreased wealth status, lower education levels, marital status, condom use at first sex, and circumcision (men only) were identified as being significantly associated with HIV infection for both men and women. In combination with improving the awareness of HIV status, an increased focus is needed on AGYW and men 35-49 years old to prevent new infections. HIV education and prevention programs should focus heavily on younger age groups prior to and soon after sexual debut to prevent HIV transmission. The findings of the survey showed significant room for improvement in increasing awareness of HIV status and reinforcing the need for continued HIV prevention and treatment efforts in Lesotho to prevent new infections.	2022		PLoS One	17	7	e0271431		10.1371/journal.pone.0271431	35901094	#950	Schwitters 2022	Exclusion reason: Not primary data; Michelle Moffa (2024-02-23 01:36:21)(Screen): Unclear if incidence was empirically measured; joanne hunt (2024-05-08 05:11:19)(Select): PHIA;
The association between HIV stigma and HIV incidence in the context of universal testing and treatment: analysis of data from the HPTN 071 (PopART) trial in Zambia and South Africa.	Hargreaves JR; Pliakas T; Hoddinott G; Mainga T; Mubekapi-Musadaidzwa C; Donnell D; Wilson E; Piwowar-Manning E; Agyei Y; Bell-Mandla NF; Dunbar R; Schaap A; Macleod D; Floyd S; Bock P; Fidler S; Seeley J; Stangl A; Bond V; Ayles H; Hayes RJ	INTRODUCTION: To investigate the association between individual and community-level measures of HIV stigma and HIV incidence within the 21 communities participating in the HPTN (071) PopART trial in Zambia and South Africa. METHODS: Secondary analysis of data from a population-based cohort followed-up over 36 months between 2013 and 2018. The outcome was rate of incident HIV infection among individuals who were HIV negative at cohort entry. Individual-level exposures, measured in a random sample of all participants, were: (1) perception of stigma in the community, (2) perception of stigma in health settings and (3) fear and judgement towards people living with HIV. Individual-level analyses were conducted with adjusted, individual-level Poisson regression. Community-level HIV stigma exposures drew on data reported by people living with HIV, health workers and community members. We used linear regression to explore the association between HIV stigma and community-level HIV incidence. RESULTS: Among 8172 individuals who were HIV negative and answered individual-level stigma questions at enrolment to the cohort, there was no evidence of a statistically significant association between any domain of HIV stigma and risk of incident HIV infection. Among the full cohort of 26,110 individuals among whom HIV incidence was measured, there was no evidence that community-level HIV incidence was associated with any domain of HIV stigma. CONCLUSIONS: HIV stigma is often cited as a barrier to the effectiveness of HIV prevention programming. However, in the setting for the HPTN 071 "PopART trial," measured stigma alone was not associated with the risk of HIV infection.	2022	Jul	J Int AIDS Soc	25 Suppl 1	Suppl 1	e25931		10.1002/jia2.25931	35818869	#1039	Hargreaves 2022	Exclusion reason: Not primary data; joanne hunt (2024-05-07 22:08:48)(Select): Abstract of Secondary analysis of HPTN 071, and HPTN071 primary study was included in the prior review;
The HIV Epidemic in South Africa: Key Findings from 2017 National Population-Based Survey.	Zuma K; Simbayi L; Zungu N; Moyo S; Marinda E; Jooste S; North A; Nadol P; Aynalem G; Igumbor E; Dietrich C; Sigida S; Chibi B; Makola L; Kondlo L; Porter S; Ramlagan S; On Behalf Of The Sabssm V Study Group Contributors	South Africa has the largest number of people living with HIV worldwide. South Africa has implemented five population-based HIV prevalence surveys since 2002 aimed at understanding the dynamics and the trends of the epidemic. This paper presents key findings from the fifth HIV prevalence, incidence, and behaviour survey conducted in 2017 following policy, programme, and epidemic change since the prior survey was conducted in 2012. A cross-sectional population-based household survey collected behavioural and biomedical data on all members of the eligible households. A total of 39,132 respondents from 11,776 households were eligible to participate, of whom 93.6% agreed to be interviewed, and 61.1% provided blood specimens. The provided blood specimens were used to determine HIV status, HIV incidence, viral load, exposure to antiretroviral treatment, and HIV drug resistance. Overall HIV incidence among persons aged 2 years and above was 0.48% which translates to an estimated 231,000 new infections in 2017. HIV prevalence was 14.0% translating to 7.9 million people living with HIV. Antiretroviral (ARV) exposure was 62.3%, with the lowest exposure among those aged 15 to 24 years (39.9%) with 10% lower ARV coverage among males compared to females. Viral suppression among those on treatment was high (87.3%), whilst HIV population viral load suppression was much lower (62.3%). In terms of risk behaviours, 13.6% of youth reported having had an early sexual debut (first sex before the age of 15 years), with more males reporting having done so (19.5%) than females (7.6%). Age-disparate relationships, defined as having a sexual partner 5+ years different from oneself,) among adolescents were more common among females (35.8%) than males (1.5%). Self-reported multiple sexual partnerships (MSPs), defined as having more than one sexual partner in the previous 12 months, were more commonly reported by males (25.5%) than females (9.0%). Condom use at last sexual encounter was highest among males than females. Three quarters (75.2%) of people reported they had ever been tested for HIV, with more females (79.3%) having had done so than males (70.9%). Two-thirds of respondents (66.8%) self-reported having tested for HIV in the past 12 months. Finally, 61.6% of males in the survey self-reported as having been circumcised, with circumcision being more common among youth aged 15-24 years (70.2%), Black Africans (68.9%), and those living in both rural informal (tribal) areas (65%) and urban areas (61.9%). Slightly more (51.2%) male circumcisions were reported to have occurred in a medical setting than in traditional settings (44.8%), with more young males aged 15-24 (62.6%) and men aged 25-49 (51.5%) reporting to have done so compared to most men aged 50 and older (57.1%) who reported that they had undergone circumcision in a traditional setting. The results of this survey show that strides have been made in controlling the HIV epidemic, especially in the reduction of HIV incidence, HIV testing, and treatment. Although condom use at last sex act remains unchanged, there continue to be some challenges with the lack of significant behaviour change as people, especially youth, continue to engage in risky behaviour and delay treatment initiation. Therefore, there is a need to develop or scale up targeted intervention programmes to increase HIV testing further and put more people living with HIV on treatment as well as prevent risky behaviours that put young people at risk of HIV infection.	2022	Jul	Int J Environ Res Public Health	19	13			10.3390/ijerph19138125	35805784	#1051	Zuma 2022	Exclusion reason: Included in original review; Oli Stevens (2024-06-04 01:26:24)(Select): SABSSM V study report extracted in Joshi review;
Associations of gender identity with sexual behaviours, social stigma and sexually transmitted infections among adults who have sex with men in Abuja and Lagos, Nigeria.	LeeVan E; Hu F; Mitchell AB; Kokogho A; Adebajo S; Garges EC; Qian H; Ake JA; Robb ML; Charurat ME; Baral SD; Nowak RG; Crowell TA	INTRODUCTION: Sexual and gender minority populations are disproportionately affected by the global syndemic of HIV and other sexually transmitted infections (STIs). We hypothesized that transgender women (TGW) and non-binary individuals in Nigeria have more STIs than cis-gender men who have sex with men (cis-MSM), and that experiences of stigma and sexual practices differ between these three groups. METHODS: From 2013 to 2020, TRUST/RV368 enrolled adults assigned male sex at birth who reported anal sex with men in Abuja and Lagos, Nigeria. Participants were tested for STIs and completed questionnaires about sexual behaviours and social stigma every 3 months. Participants were categorized as cis-MSM, TGW or non-binary/other based on self-reported gender identity. Gender group comparisons were made of HIV, gonorrhoea and chlamydia prevalence and incidence; stigma indicators; and condom use during anal sex. RESULTS: Among 2795 participants, there were 2260 (80.8%) cis-MSM, 284 (10.2%) TGW and 251 (9.0%) non-binary/other individuals with median age of 23 years (interquartile range 20-27). HIV prevalence among cis-MSM, TGW and non-binary/other participants was 40.8%, 51.5% and 47.6%, respectively (p = 0.002). HIV incidence was 8.7 cases per 100 person-years (PY) (95% confidence interval [CI] 6.9-10.8), 13.1 cases/100 PY (95% CI 6.5-23.4) and 17.6 cases/100 PY (95% CI 9.8-29.0, p = 0.025), respectively. Anorectal gonorrhoea incidence was lower in cis-MSM than TGW (22.2 [95% CI 19.6-25.0] vs. 35.9 [95% CI 27.3-46.3]). TGW were more likely than cis-MSM to report being affected by stigma, including assault (47.2% vs. 32.3%), fear of walking around (32.4% vs. 19.2%) and healthcare avoidance (25.0% vs. 19.1%; all p < 0.05). TGW were more likely to report always using condoms than non-binary/other individuals (35.3% vs. 26.2%, p = 0.041) during receptive anal sex. CONCLUSIONS: Sexual and gender minorities in Nigeria have heterogeneous sexual behaviours and experiences of social stigma that may influence the vulnerability to HIV and other STIs. There is a need for tailored interventions that acknowledge and are informed by gender. Further research is needed, particularly among understudied non-binary individuals, to better understand disparities and inform tailored interventions to improve outcomes among these communities.	2022	Jul	J Int AIDS Soc	25	7	e25956		10.1002/jia2.25956	35794838	#1063	LeeVan 2022	Exclusion reason: Not primary data; joanne hunt (2024-05-07 22:25:35)(Select): secondary analysis of the TRUST study, original TRUST study included in prior review;
Interpreting declines in HIV test positivity: an analysis of routine data from Zimbabwe's national sex work programme, 2009-2019.	Jones HS; Hensen B; Musemburi S; Chinyanganya L; Takaruza A; Chabata ST; Matambanadzo P; Rice B; Cowan FM; Hargreaves JR	INTRODUCTION: Early diagnosis of HIV is critical for epidemic control. To achieve this, successful testing programmes are essential and test positivity is often used as a marker of their performance. The aim of this study was to analyse trends and predictors of HIV test positivity over time and explore how an understanding of seroconversion rates could build on our interpretation of this indicator among female sex workers in Zimbabwe. METHODS: We analysed HIV test data from Zimbabwe's nationally scaled sex work programme between 2009 and 2019. We defined test positivity as the proportion of all tests that were HIV positive and measured new diagnoses by estimating seroconversion rates among women with repeat tests, defined as an HIV-positive test after at least one HIV-negative test in the programme. We used logistic regression to analyse test positivity over three time-periods: 2009-2013, 2014-2017 and 2018-2019, adjusting for potential confounding by demographic factors and the mediating effects of time since last HIV test. We calculated the seroconversion rates for the same time-periods. RESULTS: During the 10-year study period, 54,503 tests were recorded in 39,462 women. Between 2009 and 2013, 18% of tests were among women who reported testing in the previous 6 months. By 2018-2019, this had increased to 57%. Between 2018 and 2019, test positivity was 9.6%, compared to 47.9% for 2009-2013 (aOR 6.08 95% CI 5.52-6.70) and 18.8% for 2014-2017 (aOR 2.17 95% CI 2.06-2.28). Adjusting for time since last test reduced effect estimates for 2009-2013 (aOR 4.03 95% CI 3.64-4.45) and 2014-2017 (aOR 1.97 95% CI 1.86-2.09) compared to 2018-2019. Among 7573 women with an initial HIV-negative test in the programme and at least one subsequent test, 464 tested HIV positive at a rate of 3.9 per 100 pyar (95% CI 3.5-4.2). CONCLUSIONS: Test positivity decreased among women testing through the programme over time, while seroconversion rates remained high. These declines were partly driven by changes in individual testing history, reflecting comprehensive coverage of testing services and greater knowledge of HIV status, but not necessarily declining rates of seroconversion. Understanding testing history and monitoring new HIV infections from repeat tests could strengthen the interpretation of test positivity and provide a better understanding of programme performance.	2022	Jul	J Int AIDS Soc	25	7	e25943		10.1002/jia2.25943	35773959	#1087	Jones 2022	Exclusion reason: Already extracted for key population review; joanne hunt (2024-06-04 00:12:47)(Select): Kate says include;
The association of exposure to DREAMS on sexually acquiring or transmitting HIV amongst adolescent girls and young women living in rural South Africa.	Mthiyane N; Baisley K; Chimbindi N; Zuma T; Okesola N; Dreyer J; Herbst C; Smit T; Danaviah S; McGrath N; Harling G; Sherr L; Seeley J; Floyd S; Birdthistle I; Shahmanesh M	OBJECTIVE: We investigate how risk of sexually acquiring or transmitting HIV in adolescent girls and young women (AGYW) changed following the real-world implementation of DREAMS (Determined, Resilient, Empowered, AIDS free, Mentored and Safe) HIV prevention programme. DESIGN: A representative population-based prospective cohort study of AGYW living in rural KwaZulu-Natal. METHODS: Between 2017 and 2019, we interviewed a random sample of AGYW aged 13-22 years annually. We measured exposure to DREAMS as self-reported receipt of an invitation to participate and/or participation in DREAMS activities that were provided by DREAMS implementing organizations. HIV and herpes simplex virus type 2 (HSV-2) statuses were ascertained through blood tests on Dried Blood Spot (DBS). We used multivariable regression analysis to assess the association between exposure to DREAMS and risk of acquiring HIV: measured as incident HSV-2 (a proxy of sexual risk) and incident HIV;and the risk of sexually transmitting HIV: measured as being HIV positive with a detectable HIV viral load (≥50 copie/ml) on the last available DBS. We adjusted for sociodemographic, sexual relationship, and migration. RESULTS: Two thousand one hundred and eighty-four (86.4%) of those eligible agreed to participate and 2016 (92.3%) provided data for at least one follow-up time-point. One thousand and thirty (54%) were exposed to DREAMS;HIV and HSV-2 incidence were 2.2/100 person-years [95% confidence interval (CI) 1.66-2.86] and 17.3/100 person-years (95% CI 15.5-19.4), respectively. There was no evidence that HSV-2 and HIV incidence were lower in those exposed to DREAMS: adjusted rate ratio (aRR) 0.96 (95% CI 0.76-1.23 and 0.83 (95% CI 0.46-1.52), respectively. HIV viral load was detectable for 169 (8.9%) respondents;there was no evidence this was lower in those exposed to DREAMS with an adjusted risk difference, compared with those not exposed to DREAMS, of 0.99% (95% CI-1.52 to 3.82]. Participants who lived in peri-urban/ urban setting were more likely to have incident HIV and transmissible HIV. Both HSV-2 incidence and the transmissible HIV were associated with older age and ever having sex. Findings did not differ substantively by respondent age group. CONCLUSION: DREAMS exposure was not associated with measurable reductions in risk of sexually acquiring or transmitting HIV amongst a representative cohort of AGYW in rural South Africa.	2022	Jun	AIDS	36	Suppl 1	S39-S49		10.1097/QAD.0000000000003156	35766574	#1114	Mthiyane 2022	Exclusion reason: Not primary data; Oli Stevens (2024-06-04 01:56:57)(Select): We have disaggregates from AHRI;
Population-Level Correlation Between Incidence of Curable Sexually Transmitted Infections and Human Immunodeficiency Virus (HIV)-1 Among African Women Participating in HIV-1 Pre-Exposure Prophylaxis Trials.	Hunidzarira P; Brown ER; Chirenje ZM; Hillier SL; Marrazzo JM; Palanee-Phillips T; Kiweewa FM; Baeten JM	BACKGROUND: Highly efficacious oral pre-exposure prophylaxis (PrEP) is the global standard for human immunodeficiency virus (HIV)-1 prevention, including in clinical trials of novel PrEP agents using active-comparator designs. The analysis assessed whether incident sexually transmitted infections (STIs) can serve as a surrogate indicator of HIV-1 incidence that might occur in the absence of PrEP. METHODS: We analyzed data from 3256 women randomized to placebo groups of oral and vaginal PrEP trials (MTN-003/VOICE and MTN-020/ASPIRE). Regression modeling assessed the correlation between incident individual STIs (Neisseria gonorrhoeae, Chlamydia trachomatis, and Trichomonas vaginalis, each considered separately) and incident HIV-1. RESULTS: Across 18 sites in 4 countries (Malawi, South Africa, Uganda, Zimbabwe), STI and HIV-1 incidences were high: HIV-1 4.9, N gonorrhoeae 5.3, C trachomatis 14.5, and T vaginalis 7.1 per 100 person-years. There was limited correlation between HIV-1 incidence and incidence of individual STIs: N gonorrhoeae (r = 0.02, P = .871), C trachomatis (r = 0.49, P = <.001), and T vaginalis (r = 0.10, P = .481). The modest association with C trachomatis was driven by country-level differences in both C trachomatis and HIV-1, with no statistically significant association within countries. CONCLUSIONS: Sexually transmitted infection incidence did not reliably predict HIV-1 incidence at the population level among at-risk African women participating in 2 large PrEP trials.	2022	Sep	J Infect Dis	226	6	1069-1074		10.1093/infdis/jiac269	35763413	#1119	Hunidzarira 2022	Exclusion reason: Not primary data;
High HIV incidence among young women in South Africa: Data from a large prospective study.	Palanee-Phillips T; Rees HV; Heller KB; Ahmed K; Batting J; Beesham I; Heffron R; Justman J; Makkan H; Mastro TD; Morrison SA; Mugo N; Nair G; Kiarie J; Philip NM; Pleaner M; Reddy K; Selepe P; Steyn PS; Scoville CW; Smit J; Thomas KK; Donnell D; Baeten JM	INTRODUCTION: South Africa has the highest national burden of HIV globally. Understanding drivers of HIV acquisition in recently completed, prospective studies in which HIV was an endpoint may help inform the strategy and investments in national HIV prevention efforts and guide the design of future HIV prevention trials. We assessed HIV incidence and correlates of incidence among women enrolled in ECHO (Evidence for Contraceptive Options and HIV Outcomes), a large, open-label randomized clinical trial that compared three highly effective. reversible methods of contraception and rates of HIV acquisition. METHODS: During December 2015 to October 2018, ECHO followed sexually active, HIV-seronegative women, aged 16-35 years, seeking contraceptive services and willing to be randomized to one of three contraceptive methods (intramuscular depot medroxyprogesterone acetate, copper intrauterine device, or levonorgestrel implant) for 12-18 months at nine sites in South Africa. HIV incidence based on prospectively observed HIV seroconversion events. Cox proportional hazards regression models were used to define baseline cofactors related to incident HIV infection. RESULTS: 5768 women were enrolled and contributed 7647 woman-years of follow-up. The median age was 23 years and 62.5% were ≤24 years. A total of 345 incident HIV infections occurred, an incidence of 4.51 per 100 woman-years (95%CI 4.05-5.01). Incidence was >3 per 100 woman-years at all sites. Age ≤24 years, baseline infection with sexually transmitted infections, BMI≤30, and having new or multiple partners in the three months prior to enrollment were associated with incident HIV. CONCLUSIONS: HIV incidence was high among South African women seeking contraceptive services. Integration of diagnostic management of sexually transmitted infections alongside delivery of HIV prevention options in health facilities providing contraception services are needed to mitigate ongoing risks of HIV acquisition for this vulnerable population. CLINICAL TRIAL REGISTRATION: ClinicalTrials.gov, number NCT02550067 was the main Clinical Trial from which this secondary, non-randomized / observational analysis was derived with data limited to just South African sites.	2022		PLoS One	17	6	e0269317	ClinicalTrials.gov/NCT02550067	10.1371/journal.pone.0269317	35657948	#1234	Palanee-Phillips 2022	Exclusion reason: Not primary data; joanne hunt (2024-05-07 22:17:26)(Select): Secondary analysis of ECHO trial, and ECHO primary study was included in the prior review;
HIV Incidence in Botswana Rural Communities With High Antiretroviral Treatment Coverage: Results From the Botswana Combination Prevention Project, 2013-2017.	Ussery F; Bachanas P; Alwano MG; Lebelonyane R; Block L; Wirth K; Ussery G; Sento B; Gaolathe T; Kadima E; Abrams W; Segolodi T; Hader S; Lockman S; Moore J	BACKGROUND AND SETTING: The Botswana Combination Prevention Project demonstrated a 30% reduction in community HIV incidence through expanded HIV testing, enhanced linkage to care, and universal antiretroviral treatment and exceeded the Joint United Nations Programme on HIV/AIDS 90-90-90 targets. We report rates and characteristics of incident HIV infections. METHODS: The Botswana Combination Prevention Project was a community-randomized controlled trial conducted in 30 rural/periurban Botswana communities from 2013 to 2017. Home-based and mobile HIV-testing campaigns were conducted in 15 intervention communities, with 39% of participants testing at least twice. We assessed the HIV incidence rate [IR; number of new HIV infections per 100 person-years (py) at risk] among repeat testers and risk factors with a Cox proportional hazards regression model. RESULTS: During 27,517 py, 195 (women: 79%) of 18,597 became HIV-infected (0.71/100 py). Women had a higher IR (1.01/100 py; 95% confidence interval: 0.99 to 1.02) than men (0.34/100 py; 95% confidence interval: 0.33 to 0.35). The highest IRs were among women aged 16-24 years (1.87/100 py) and men aged 25-34 years (0.56/100 py). The lowest IRs were among those aged 35-64 years (women: 0.41/100 py; men: 0.20/100 py). The hazard of incident infection was the highest among women aged 16-24 years (hazard ratio = 7.05). Sex and age were significantly associated with incidence (both P < 0.0001). CONCLUSIONS: Despite an overall reduction in HIV incidence and approaching the United Nations Programme on HIV/AIDS 95-95-95 targets, high HIV incidence was observed in adolescent girls and young women. These findings highlight the need for additional prevention services (pre-exposure prophylaxis and DREAMS) to achieve epidemic control in this subpopulation and increased efforts with men with undiagnosed HIV.	2022	Sep	J Acquir Immune Defic Syndr	91	1	Sep-16		10.1097/QAI.0000000000003017	35537094	#1350	Ussery 2022	Exclusion reason: Not primary data;
Age-Restriction of a Validated Risk Scoring Tool Better Predicts HIV Acquisition in South African Women: CAPRISA 004.	Castor D; Burgess EK; Yende-Zuma N; Heck CJ; Abdool Karim Q	We examined the predictive ability of the VOICE risk screening tool among adolescent girls and young women at heightened HIV risk in urban and peri-urban Kwa-Zulu-Natal, South Africa. Using participant data from CAPRISA 004's control arm (N = 444), we applied the initial VOICE risk screening score (IRS), a modified risk score (MRS) based on predictive and non-predictive variables in our data, and age-restricted (AIRS and AMRS, respectively). We estimated incidence rates, 95% confidence bounds, sensitivity, specificity, negative and positive predictive values and area under the curve (AUC). The sample's HIV incidence rate was 9.1/100 Person-Years [95% CI 6.9-11.7], resulting from 60 seroconversions (60/660.7 Person-Years). The IRS' ≥ 8 cutpoint produced moderate discrimination [AUC = 0.66 (0.54-0.74), sensitivity = 63%, specificity = 57%]. Restricting to age < 25 years improved the score's predictive ability (AIRS: AUC = 0.69, AMRS: AUC = 0.70), owing mainly to male partner having other partners and HSV-2. The risk tool predicted HIV acquisition at a higher cutpoint in this sample than in the initial VOICE analysis. After age-stratification, fewer variables were needed for maintaining score's predictiveness. In this high incidence setting, risk screening may still improve the efficiency or effectiveness of prevention counseling services. However, PrEP should be offered to all prevention-seeking individuals, regardless of risk ascertainment.	2022	Oct	AIDS Behav	26	10	3300-3310		10.1007/s10461-022-03664-y	35419667	#1482	Castor 2022	Exclusion reason: Included in original review; joanne hunt (2024-06-03 23:28:19)(Select): secondary analysis of study included in prior review;
Characterization of Human Immunodeficiency Virus (HIV) Infections in Women Who Received Injectable Cabotegravir or Tenofovir Disoproxil Fumarate/Emtricitabine for HIV Prevention: HPTN 084.	Eshleman SH; Fogel JM; Piwowar-Manning E; Chau G; Cummings V; Agyei Y; Richardson P; Sullivan P; Haines CD; Bushman LR; Petropoulos C; Persaud D; Kofron R; Hendrix CW; Anderson PL; Farrior J; Mellors J; Adeyeye A; Rinehart A; St Clair M; Ford S; Rooney JF; Mathew CA; Hunidzarira P; Spooner E; Mpendo J; Nair G; Cohen MS; Hughes JP; Hosseinipour M; Hanscom B; Delany-Moretlwe S; Marzinke MA	BACKGROUND: HIV Prevention Trials Network 084 demonstrated that long-acting injectable cabotegravir (CAB) was superior to daily oral tenofovir (TFV) disoproxil fumarate (TDF)/emtricitabine (FTC) for preventing human immunodeficiency virus (HIV) infection in sub-Saharan African women. This report describes HIV infections that occurred in the trial before unblinding. METHODS: Testing was performed using HIV diagnostic assays, viral load testing, a single-copy RNA assay, and HIV genotyping. Plasma CAB, plasma TFV, and intraerythrocytic TFV-diphosphate concentrations were determined by liquid chromatography-tandem mass spectrometry. RESULTS: Forty HIV infections were identified (CAB arm, 1 baseline infection, 3 incident infections; TDF/FTC arm, 36 incident infections). The incident infections in the CAB arm included 2 with no recent drug exposure and no CAB injections and 1 with delayed injections; in 35 of 36 cases in the TDF/FTC arm, drug concentrations indicated low or no adherence. None of the cases had CAB resistance. Nine women in the TDF/FTC arm had nonnucleoside reverse-transcriptase inhibitor resistance; 1 had the nucleoside reverse-transcriptase inhibitor resistance mutation, M184V. CONCLUSIONS: Almost all incident HIV infections occurred in the setting of unquantifiable or low drug concentrations. CAB resistance was not detected. Transmitted nonnucleoside reverse-transcriptase inhibitor resistance was common; 1 woman may have acquired nucleoside reverse-transcriptase inhibitor resistance from study drug exposure.	2022	May	J Infect Dis	225	10	1741-1749		10.1093/infdis/jiab576	35301540	#1627	Eshleman 2022	Exclusion reason: Not primary data;
High Rates of Pre-exposure Prophylaxis Eligibility and Associated HIV Incidence in a Population With a Generalized HIV Epidemic in Rakai, Uganda.	Ssempijja V; Nakigozi G; Ssekubugu R; Kagaayi J; Kigozi G; Nalugoda F; Nantume B; Batte J; Yeh PT; Nakawooya H; Serwadda D; Quinn TC; Gray RH; Wawer MJ; Grabowski KM; Chang LW; Van't Hoog A; Cobelens F; Reynolds SJ	BACKGROUND: The utility of using pre-exposure prophylaxis (PrEP) eligibility assessments to identify eligibility in general populations has not been well studied in sub-Saharan Africa. We used the Rakai Community Cohort Study to conduct a cross-sectional analysis to estimate PrEP eligibility and a cohort analysis to estimate HIV incidence associated with PrEP eligibility. METHODS: Based on Uganda's national PrEP eligibility tool, we defined eligibility as reporting at least one of the following HIV risks in the past 12 months: sexual intercourse with more than one partner of unknown HIV status; nonmarital sex act without a condom; sex engagement in exchange for money, goods, or services; or experiencing genital ulcers. We used log-binomial and modified Poisson models to estimate prevalence ratios for PrEP eligibility and HIV incidence, respectively. FINDINGS: We identified 12,764 participants among whom to estimate PrEP eligibility prevalence and 11,363 participants with 17,381 follow-up visits and 30,721 person-years (pys) of observation to estimate HIV incidence. Overall, 29% met at least one of the eligibility criteria. HIV incidence was significantly higher in PrEP-eligible versus non-PrEP-eligible participants (0.91/100 pys versus 0.41/100 pys; P < 0.001) and independently higher in PrEP-eligible versus non-PrEP-eligible female participants (1.18/100 pys versus 0.50/100 pys; P < 0.001). Among uncircumcised male participants, HIV incidence was significantly higher in PrEP-eligible versus non-PrEP-eligible participants (1.07/100 pys versus 0.27/100 pys; P = 0.001), but there was no significant difference for circumcised male participants. INTERPRETATION: Implementing PrEP as a standard HIV prevention tool in generalized HIV epidemics beyond currently recognized high-risk key populations could further reduce HIV acquisition and aid epidemic control efforts.	2022	Jul	J Acquir Immune Defic Syndr	90	3	291-299		10.1097/QAI.0000000000002946	35259129	#1687	Ssempijja 2022	Exclusion reason: Not primary data;
Evaluation of the iCARE Nigeria Pilot Intervention Using Social Media and Peer Navigation to Promote HIV Testing and Linkage to Care Among High-Risk Young Men: A Nonrandomized Controlled Trial.	Garofalo R; Adetunji A; Kuhns LM; Omigbodun O; Johnson AK; Kuti K; Awolude OA; Berzins B; Janulis P; Okonkwor O; Oladeji B; Muldoon AL; Amoo OP; Atunde H; Kapogiannis B; Taiwo BO	IMPORTANCE: Nigeria has the fourth-largest HIV epidemic globally, yet high levels of social stigma inhibit HIV testing among Nigerian youths and young men who have sex with men (MSM). OBJECTIVE: To report pilot data from iCARE Nigeria (Intensive Combination Approach to Roll Back the Epidemic in Nigerian Adolescents), a combination intervention using social media and peer navigation to promote HIV testing and linkage to care among high-risk youths and young men (hereinafter referred to as young men), including predominantly young MSM. DESIGN, SETTING, AND PARTICIPANTS: This nonrandomized controlled study assessed an organizational and community-level 12-month, preintervention-postintervention pilot trial of a combination intervention designed to increase HIV testing uptake, increase the rate of identified seropositive cases, and improve linkage to care among young men, including MSM, using social media outreach and peer navigation. Data were collected from June 1, 2019, to May 30, 2020. Participants were young men aged 15 to 24 years in the city of Ibadan, Nigeria, and surrounding areas. Frequencies and percentages were examined, and a Fisher exact test was used to evaluate outcomes compared with historical surveillance data. Linkage to care was defined as 2 clinic visits, including HIV confirmation, within 2 months of a positive rapid test result. INTERVENTION: Four peer navigators conducted social media outreach promoting sexual health and guiding individuals to HIV counseling and rapid testing in clinical, community, or home-based settings. MAIN OUTCOMES AND MEASURES: Primary outcomes included the number of young men tested for HIV at university-based iCARE catchment clinics or by iCARE peer navigators in the community, the postintervention HIV seroprevalence of these groups, and linkage to care of participants diagnosed with HIV infection. RESULTS: A total of 339 participants underwent testing for HIV (mean [SD] age, 21.7 [1.9] years), with 283 (83.5%) referred through social media. The main referral sources for social media were WhatsApp (124 [43.8%]), Facebook (101 [35.7%]), and Grindr (57 [20.1%]). Regarding testing location, participants chose home (134 [39.5%]), community-based (202 [59.6%]), or clinic (3 [0.9%]) settings. Eighty-six participants reported no prior HIV testing. Thirty-six participants (10.6%) were confirmed as HIV seropositive; among those, 18 (50.0%) reported negative test results within the past year, and 31 (86.1%) were linked to care. In two 6-month follow-up periods, the intervention increased HIV testing by 42% and 31%, respectively, and seroprevalence increased compared with historical trends with odds ratios of 3.37 (95% CI, 1.43-8.02; P = .002) and 2.74 (95% CI, 1.10-7.11; P = .02), respectively. CONCLUSIONS AND RELEVANCE: These findings suggest that use of iCARE Nigeria was associated with increased HIV testing and linkage to care in a high-risk, difficult-to-reach population, making it a promising combination intervention for young MSM. TRIAL REGISTRATION: isrctn.org Identifier: ISRCTN94590823.	2022	Feb	JAMA Netw Open	5	2	e220148	ISRCTN/ISRCTN94590823	10.1001/jamanetworkopen.2022.0148	35191969	#1785	Garofalo 2022	Exclusion reason: Not measuring incidence from blood samples; Michelle Moffa (2024-07-31 01:06:32)(Included): I think this should be excluded, since baseline testing results are self-reported;
Incident HIV Infection Among Young Men Associated With Female Sexual Partner Types Identified Through Latent Class Analysis, Rakai, Uganda.	Hoffman S; Zhang A; Nguyen N; Tsong R; Chen IS; Wei Y; Lutalo T; Nalugoda F; Kennedy CE; Grabowski MK; Santelli JS	BACKGROUND: Sexual partner characteristics are important determinants of HIV acquisition, but little is known about partner types of young men in sub-Saharan Africa. METHODS: Sexually active men aged 15-24 years from 5 rounds (2005-2013) of the Rakai Community Cohort Study in Uganda reported characteristics of up to 4 past-year female partners. Partner types were identified using latent class analysis. HIV incidence rates (IRs) were calculated by partner-type combinations, and individual-level risk adjusted IR ratios (aIRRs) relative to the lowest incidence type were estimated using the Poisson regression with generalized estimating equations. RESULTS: Young men (N = 1771) reported 4539 past-year female sexual partners. Three partner types were identified: type A: noncohabiting, student, medium duration partnerships; type B: cohabiting, nonstudent, longer duration partnerships; and type C: noncohabiting, nonstudent shorter duration partnerships. Type C partners engaged in the most HIV-related risk behaviors. Many men (29%) had more than 1 partner type/round. IR overall was 9.8/1000 person-years [95% confidence interval (CI): 4.7 to 20.6]. IR was 4.0 (95% CI: 1.2 to 12.7) for men with type A partners alone (41% of men). Relative to them, IR for those with type B partners alone (25%) was not significantly different. Men with type C partners alone (5%) had higher risk (aIRR = 3.2; 95% CI: 1.0 to 9.9), as did men with >1 partner type, including men with both type A and type B partners (12%; aIRR = 6.3; 95% CI: 2.5 to 15.9) and men with type C and other partner types (17%; aIRR = 4.3; 95% CI: 1.7 to 10.8). CONCLUSIONS: Partner-type combination was strongly associated with HIV incidence; type C partners and having more than 1 partner type were the riskiest patterns.	2022	Jun	J Acquir Immune Defic Syndr	90	2	124-131		10.1097/QAI.0000000000002928	35125472	#1894	Hoffman 2022	Exclusion reason: Not primary data;
HIV incidence and prevalence among adults aged 15-64 years in Rwanda: Results from the Rwanda Population-based HIV Impact Assessment (RPHIA) and District-level Modeling, 2019.	Nsanzimana S; Rwibasira GN; Malamba SS; Musengimana G; Kayirangwa E; Jonnalagadda S; Fazito Rezende E; Eaton JW; Mugisha V; Remera E; Muhamed S; Mulindabigwi A; Omolo J; Weisner L; Moore C; Patel H; Justman JE	OBJECTIVES: The 2018-2019 Rwanda Population-based HIV Impact Assessment (RPHIA) was conducted to measure national HIV incidence and prevalence. District-level estimates were modeled to inform resources allocation. METHODS: RPHIA was a nationally representative cross-sectional household survey. Consenting adults were interviewed and tested for HIV using the national diagnostic algorithm followed by laboratory-based confirmation of HIV status and testing for viral load (VL), limiting antigen (LAg) avidity, and presence of antiretrovirals. Incidence was calculated using normalized optical density ≤ 1·5, VL ≥ 1,000 copies/mL, and undetectable antiretrovirals. Survey and programmatic data were used to model district-level HIV incidence and prevalence. RESULTS: Of 31,028 eligible adults, 98·7% participated in RPHIA and 934 tested HIV positive. HIV prevalence among adults in Rwanda was 3·0% (95% CI:2·7-3·3). National HIV incidence was 0·08% (95% CI:0·02-0·14) and 0·11% (95% CI:0·00-0·26) in the City of Kigali (CoK). Based on district-level modeling, HIV incidence was greatest in the 3 CoK districts (0·11% to 0·15%) and varied across other districts (0·03% to 0·10%). CONCLUSIONS: HIV prevalence among adults in Rwanda is 3.0%; HIV incidence is low at 0.08%. District-level modeling has identified disproportionately affected urban hotspots: areas to focus resources.	2022	Mar	Int J Infect Dis	116		245-254		10.1016/j.ijid.2022.01.032	35066161	#1969	Nsanzimana 2022	Exclusion reason: Not primary data; joanne hunt (2024-05-08 05:10:54)(Select): PHIA;
Assessment of the Proportion of Recent HIV-1 Infections in Newly-Diagnosed Cases in Ghana.	Matsuoka S; Adusei-Poku MA; Abana CZ; Duker EO; Bonney EY; Ofori SB; Parbie PK; Okazaki M; Kawana-Tachikawa A; Ishikawa K; Ampofo WK; Matano T	Accurate monitoring of epidemics is a key strategy for controlling human immunodeficiency virus type-1 (HIV-1) infection. To delineate the characteristics of newly diagnosed cases of HIV-1 infection, we assessed the proportion of recent HIV-1 infections using a recent infection-testing algorithm (RITA). In 2015, 248 cases were newly diagnosed with HIV infection at the Regional Hospital Koforidua, Ghana. Of these, 234 cases (94.4%) were infected with HIV-1 only, four (1.6%) were infected with HIV-2 only, and 10 (4.0%) were co-infected with HIV-1 and HIV-2. All HIV-1 single-seropositive samples were used in the HIV-1 LAg avidity assay for RITA. Our analysis revealed that 18 cases (7.7%) were recently infected, indicating that early diagnosis was not achieved in Ghana. This is the first report to assess the proportion of recent infections in Ghana using a biomarker approach. The accumulation of these data will contribute to the accurate estimation of HIV-1 incidence and prevalence in Ghana.	2022	Jul	Jpn J Infect Dis	75	4	395-397		10.7883/yoken.JJID.2021.573	34980705	#2075	Matsuoka 2022	Exclusion reason: No HIV- participants included;
Brief Report: Mobile Phones, Sexual Behaviors, and HIV Incidence in Rakai, Uganda, From 2010 to 2018.	Kreniske P; Nalugoda F; Chen I; Huang R; Wei Y; Chang L; Ssekubugu R; Lutalo T; Kigozi G; Kagaayi J; Sewankambo N; Grabowski MK; Gray R; Serwadda D; Santelli J	BACKGROUND: Sub-Saharan Africa has the highest HIV incidence and prevalence in the world. In the past decade, mobile phone ownership has doubled, affecting social and sexual practices. Using longitudinal follow-up data, this study examined whether mobile phone ownership was associated with sexual behaviors and HIV incidence for youth and adults. METHODS: The Rakai Community Cohort Study gathers demographic and sexual health information and conducts HIV testing among an open cohort in southcentral Uganda every 12-18 months. RESULTS: Of the 10,618 participants, 58% owned a mobile phone, 69% lived in rural locations, and 77% were sexually active. Analyses were adjusted for time, location, religion, and socioeconomic status. Phone ownership was associated with increased odds of ever having had sex act for 15- to 19-year-olds [men adjusted odds ratio (AOR): 2.12, 95% confidence interval (CI): 1.78 to 2.52; women AOR: 3.20, 95% CI: 2.45 to 4.17]. Among sexually active participants, owning a phone was associated with increased odds of having 2 or more concurrent sex partners (15- to 24-year-old men AOR: 1.76, 95% CI: 1.34 to 2.32; 25 to 49-year-old men: AOR 1.81, 95% CI: 1.54 to 2.13; 25- to 49-year-old women AOR: 1.81, 95% CI: 1.32 to 2.49). For men, phone ownership was associated with increased odds of circumcision (15- to 24-year-old men AOR: 1.24, 95% CI: 1.08 to 1.41; 25- to 49-year-old men AOR: 1.12, 95% CI: 1.01 to 1.24). Phone ownership was not associated with HIV incidence. CONCLUSION: Although mobile phone ownership was associated with sexual risk behaviors, it was not associated with increased risk of HIV acquisition. Research should continue exploring how phones can be used for reducing sexual health risk.	2022	Apr	J Acquir Immune Defic Syndr	89	4	361-365		10.1097/QAI.0000000000002894	34974468	#2079	Kreniske 2022	Exclusion reason: Not primary data;
Validation of population-level HIV-1 incidence estimation by cross-sectional incidence assays in the HPTN 071 (PopART) trial.	Klock E; Wilson E; Fernandez RE; Piwowar-Manning E; Moore A; Kosloff B; Bwalya J; Bell-Mandla N; James A; Ayles H; Bock P; Donnell D; Fidler S; Hayes R; Eshleman SH; Laeyendecker O	INTRODUCTION: Cross-sectional incidence testing is used to estimate population-level HIV incidence and measure the impact of prevention interventions. There are limited data evaluating the accuracy of estimates in settings where antiretroviral therapy coverage and levels of viral suppression are high. Understanding cross-sectional incidence estimates in these settings is important as viral suppression can lead to false recent test results. We compared the accuracy of multi-assay algorithms (MAA) for incidence estimation to that observed in the community-randomized HPTN 071 (PopART) trial, where the majority of participants with HIV infection were virally suppressed. METHODS: HIV incidence was assessed during the second year of the study, and included only individuals who were tested for HIV at visits 1 and 2 years after the start of the study (2016-2017). Incidence estimates from three MAAs were compared to the observed incidence between years 1 and 2 (MAA-C: LAg-Avidity <2.8 ODn + BioRad Avidity Index <95% + VL >400 copies/ml; LAg+VL MAA: LAg-Avidity <1.5 ODn + VL >1000 copies/ml; Rapid+VL MAA: Asanté recent rapid result + VL >1000 copies/ml). The mean duration of recent infection (MDRI) used for the three MAAs was 248, 130 and 180 days, respectively. RESULTS AND DISCUSSION: The study consisted of: 15,845 HIV-negative individuals; 4406 HIV positive at both visits; and 221 who seroconverted between visits. Viral load (VL) data were available for all HIV-positive participants at the 2-year visit. Sixty four (29%) of the seroconverters and 3227 (72%) prevelant positive participants were virally supressed (<400 copies/ml). Observed HIV incidence was 1.34% (95% CI: 1.17-1.53). Estimates of incidence were similar to observed incidence for MAA-C, 1.26% (95% CI: 1.02-1.51) and the LAg+VL MAA, 1.29 (95% CI: 0.97-1.62). Incidence estimated by the Rapid+VL MAA was significantly lower than observed incidence (0.92%, 95% CI: 0.69-1.15, p<0.01). CONCLUSIONS: MAA-C and the LAg+VL MAA provided accurate point estimates of incidence in this cohort with high levels of viral suppression. The Rapid+VL significantly underestimated incidence, suggesting that the MDRI recommended by the manufacturer is too long or the assay is not accurately detecting enough recent infections.	2021	Dec	J Int AIDS Soc	24	12	e25830		10.1002/jia2.25830	34897992	#2217	Klock 2021	Exclusion reason: Not primary data; joanne hunt (2024-05-07 22:10:36)(Select): Secondary analysis of HPTN 071, and HPTN071 primary study was included in the prior review;
The effect of providing women sustained access to HIV self-tests on male partner testing, couples testing, and HIV incidence in Kenya: a cluster-randomised trial.	Thirumurthy H; Bair EF; Ochwal P; Marcus N; Putt M; Maman S; Napierala S; Agot K	BACKGROUND: HIV self-testing can overcome barriers to HIV testing, but its potential as an HIV prevention strategy for women in sub-Saharan Africa has not been assessed. We examined whether sustained provision of self-tests to women promotes testing among sexual partners and reduces HIV incidence. METHODS: We conducted a pair-matched cluster-randomised trial in 66 community clusters in Siaya County, Kenya. Clusters were communities with a high prevalence of transactional sex, including beach communities along Lake Victoria and inland communities with hotspots for transactional sex such as bars and hotels. Within clusters, we recruited HIV-negative women aged 18 years or older with two or more sexual partners within the past 4 weeks. In each of the 33 cluster pairs, we randomly assigned clusters to an intervention and comparison group. In intervention clusters, we provided participants with multiple self-tests at regular intervals and encouraged secondary distribution of self-tests to sexual partners. In comparison clusters, we provided participants referral cards for facility-based testing. Follow-up visits and HIV testing occurred at 6-month intervals for up to 24 months. The primary outcome of HIV incidence among all participants who contributed at least one HIV test was analysed using discrete-time mixed effects models. This study is registered with ClinicalTrials.gov, NCT03135067. FINDINGS: Between June 4, 2017, and Aug 31, 2018, we enrolled 2090 participants (1033 in the 33 intervention clusters and 1057 in the 33 comparison clusters). Participants' median age was 25 years (IQR 22-31) and 1390 (66·6%) of 2086 participants reported sex work as an income source. 1840 participants completed the 18-month follow-up and 570 participants completed the 24-month follow up, which ended on March 25, 2020, with a median follow-up duration of 17·6 months. HIV incidence was not significantly different between the intervention and comparison groups (1·2 vs 1·0 per 100 person-years; hazard ratio 1·2, 95% CI 0·6-2·3, p=0·64). Social harms related to study participation occurred in three participants (two in the intervention group and one in the comparison group). INTERPRETATION: Sustained provision of multiple self-tests to women at high risk of HIV infection in Kenya enabled secondary distribution of self-tests to sexual partners but did not affect HIV incidence. FUNDING: National Institute of Mental Health; Center for Health Incentives and Behavioral Economics; National Institute of Allergies and Infectious Diseases; University of Pennsylvania Center for AIDS Research.	2021	Dec	Lancet HIV	8	12	e736-e746	ClinicalTrials.gov/NCT03135067	10.1016/S2352-3018(21)00248-4	34856179	#2285	Thirumurthy 2021	Exclusion reason: Already extracted for key population review; Oli Stevens (2024-06-04 01:27:24)(Select): Extracted for Jones and Anderson;
HIV incidence, viremia, and the national response in Eswatini: Two sequential population-based surveys.	Nkambule R; Philip NM; Reid G; Mnisi Z; Nuwagaba-Biribonwoha H; Ao TT; Ginindza C; Duong YT; Patel H; Saito S; Solmo C; Brown K; Moore CS; Voetsch AC; Bicego G; Bock N; Mhlanga F; Dlamini T; Mabuza K; Zwane A; Sahabo R; Dobbs T; Parekh BS; El-Sadr W; Ryan C; Justman J	With the highest HIV incidence and prevalence globally, the government of Eswatini started a substantial scale-up of HIV treatment and prevention services in 2011. Two sequential large population-based surveys were conducted before and after service expansion to assess the impact of the national response. Cross-sectional, household-based, nationally representative samples of adults, ages 18 to 49 years, were sampled in 2011 and 2016. We measured HIV prevalence, incidence (recent infection based on limiting antigen ≤1.5 optical density units and HIV RNA ≥1000 copies/mL), viral load suppression (HIV RNA <1000 copies/mL among all seropositive adults) and unsuppressed viremia (HIV RNA ≥1000 copies/mL among all, regardless of HIV status) and assessed for temporal changes by conducting a trend analysis of the log ratio of proportions, using a Z statistic distribution. HIV prevalence remained stable from 2011 to 2016 [32% versus 30%, p = 0.10]. HIV incidence significantly declined 48% [2.48% versus 1.30%, p = 0.01]. Incidence remained higher among women than men [2011: 3.16% versus 1.83%; 2016: 1.76% versus 0.86%], with a smaller but significant relative reduction among women [44%; p = 0.04] than men [53%; p = 0.09]. The proportion of seropositive adults with viral load suppression significantly increased from 35% to 71% [p < .001]. The proportion of the total adult population with unsuppressed viremia decreased from 21% to 9% [p < .001]. National HIV incidence in Eswatini decreased by nearly half and viral load suppression doubled over a five-year period. Unsuppressed viremia in the total population decreased 58%. These population-based findings demonstrate the national impact of expanded HIV services in a hyperendemic country.	2021		PLoS One	16	12	e0260892		10.1371/journal.pone.0260892	34855890	#2286	Nkambule 2021	Exclusion reason: Not primary data;
HIV and Herpes Simplex Virus Type 2 Incidence Among Adolescent Mothers in South Africa: A Longitudinal Analysis of HIV Prevention Trials Network 068 Data.	Groves AK; Bhushan NL; Stoner MCD; Gómez-Olivé FX; Kahn K; Pettifor AE	BACKGROUND: Adolescent motherhood is common in South Africa and occurs against a backdrop of high HIV risk. While childbearing during adolescence may result in social and economic strain that may negatively impact health, there has been limited study of whether adolescent motherhood increases the risk of HIV or herpes simplex virus type 2 (HSV-2) acquisition or engagement in high-risk sexual partnerships. SETTING: Data are from HIV Prevention Trials Network 068, a longitudinal conditional cash transfer study of adolescent girls and young women (age, 13-23) in rural South Africa. METHODS: We used survival analysis to estimate hazard ratios to determine if adolescent motherhood (live birth before 20 years) predicted incident HIV and incident HSV-2 and generalized estimating equations for behavioral risk ratios to determine if adolescent motherhood was associated with transactional sex and age-disparate partnerships. RESULTS: Of 2452 adolescent girls and young women who were HIV negative at baseline, 5% were adolescent mothers; 16% were adolescent mothers by the end of the study period. After controlling for covariates, adolescent motherhood predicted incident HSV-2 acquisition [ adjusted hazard ratios, 1.30; 95% confidence interval (CI): 1.01 to 1.95] but not HIV acquisition ( adjusted hazard ratios, 1.19; 95% CI, 0.76 to 1.86). Adolescent motherhood was also associated with being in an age-disparate partnership (adjusted risk ratio, 1.30; 95% CI: 1.07 to 1.58) but not transactional sex. CONCLUSION: Adolescent motherhood increased the risk of HSV-2 and engagement in age-disparate partnerships, both known risk factors for HIV infection. Sexually transmitted infection screening and/or tailored combination HIV prevention interventions that account for the context of adolescent motherhood are critical to maximize adolescent mothers' long-term health and to meet UNAIDS 95-95-95 targets by 2030.	2022	Mar	J Acquir Immune Defic Syndr	89	3	e23-e29		10.1097/QAI.0000000000002872	34855627	#2291	Groves 2022	Exclusion reason: Not primary data; joanne hunt (2024-05-08 04:44:33)(Select): HPTN 068 in prior review, and secondary analysis;
HIV Incidence Among Pregnant and Nonpregnant Women in the FACTS-001 Trial: Implications for HIV Prevention, Especially PrEP Use.	Rees H; Chersich MF; Munthali RJ; Brumskine W; Palanee-Phillips T; Nkala B; Ahmed K; Sebe M; Mabude Z; Nchabeleng M; Bekker LG; Kotze P; Mogodiri T; Naidoo I; Panchia R; Myer L; Lombard C; Doncel GF; Gray G; Delany-Moretlwe S	BACKGROUND: During pregnancy and postpartum period, the sexual behaviors of women and their partners change in ways that may either increase or reduce HIV risks. Pregnant women are a priority population for reducing both horizontal and vertical HIV transmission. SETTING: Nine sites in 4 South African provinces. METHODS: Women aged 18-30 years were randomized to receive pericoital tenofovir 1% gel or placebo gel and required to use reliable modern contraception. We compared HIV incidence in women before, during, and after pregnancy and used multivariate Cox Proportional hazards models to compare HIV incidence by pregnancy status. RESULTS: Rates of pregnancy were 7.1 per 100 woman-years (95% confidence interval [CI]: 6.3 to 8.1) and highest in those who reported oral contraceptive use (25.1 per 100 woman-years; adjusted hazard ratio 22.97 higher than other women; 95% CI: 5.0 to 105.4) or had 2 children. Birth outcomes were similar between trial arms, with 59.8% having full-term live births. No difference was detected in incident HIV during pregnancy compared with nonpregnant women (2.1 versus 4.3%; hazard ratio = 0.56, 95% CI: 0.14 to 2.26). Sexual activity was low in pregnancy and the early postpartum period, as was consistent condom use. CONCLUSIONS: Pregnancy incidence was high despite trial participation being contingent on contraceptive use. We found no evidence that rates of HIV acquisition were elevated in pregnancy when compared with those in nonpregnant women. Risks from reductions in condom use may be offset by reduced sexual activity. Nevertheless, high HIV incidence in both pregnant and nonpregnant women supports consideration of introducing antiretroviral-containing pre-exposure prophylaxis for pregnant and nonpregnant women in high HIV prevalence settings.	2021	Dec	J Acquir Immune Defic Syndr	88	4	376-383		10.1097/QAI.0000000000002785	34710071	#2444	Rees 2021	Exclusion reason: Included in original review; joanne hunt (2024-06-03 23:49:24)(Select): main study included in prior review;
Evaluating the impact of DREAMS on HIV incidence among adolescent girls and young women: A population-based cohort study in Kenya and South Africa.	Birdthistle I; Kwaro D; Shahmanesh M; Baisley K; Khagayi S; Chimbindi N; Kamire V; Mthiyane N; Gourlay A; Dreyer J; Phillips-Howard P; Glynn J; Floyd S	BACKGROUND: Through a multisectoral approach, the DREAMS Partnership aimed to reduce HIV incidence among adolescent girls and young women (AGYW) by 40% over 2 years in high-burden districts across sub-Saharan Africa. DREAMS promotes a combination package of evidence-based interventions to reduce individual, family, partner, and community-based drivers of young women's heightened HIV risk. We evaluated the impact of DREAMS on HIV incidence among AGYW and young men in 2 settings. METHODS AND FINDINGS: We directly estimated HIV incidence rates among open population-based cohorts participating in demographic and HIV serological surveys from 2006 to 2018 annually in uMkhanyakude (KwaZulu-Natal, South Africa) and over 6 rounds from 2010 to 2019 in Gem (Siaya, Kenya). We compared HIV incidence among AGYW aged 15 to 24 years before DREAMS and up to 3 years after DREAMS implementation began in 2016. We investigated the timing of any change in HIV incidence and whether the rate of any change accelerated during DREAMS implementation. Comparable analyses were also conducted for young men (20 to 29/34 years). In uMkhanyakude, between 5,000 and 6,000 AGYW were eligible for the serological survey each year, an average of 85% were contacted, and consent rates varied from 37% to 67%. During 26,395 person-years (py), HIV incidence was lower during DREAMS implementation (2016 to 2018) than in the previous 5-year period among 15- to 19-year-old females (4.5 new infections per 100 py as compared with 2.8; age-adjusted rate ratio (aRR) = 0.62, 95% confidence interval [CI] 0.48 to 0.82), and lower among 20- to 24-year-olds (7.1/100 py as compared with 5.8; aRR = 0.82, 95% CI 0.65 to 1.04). Declines preceded DREAMS introduction, beginning from 2012 to 2013 among the younger and 2014 for the older women, with no evidence of more rapid decline during DREAMS implementation. In Gem, between 8,515 and 11,428 AGYW were eligible each survey round, an average of 34% were contacted and offered an HIV test, and consent rates ranged from 84% to 99%. During 10,382 py, declines in HIV incidence among 15- to 19-year-olds began before DREAMS and did not change after DREAMS introduction. Among 20- to 24-year-olds in Gem, HIV incidence estimates were lower during DREAMS implementation (0.64/100 py) compared with the pre-DREAMS period (0.94/100 py), with no statistical evidence of a decline (aRR = 0.69, 95% CI 0.53 to 2.18). Among young men, declines in HIV incidence were greater than those observed among AGYW and also began prior to DREAMS investments. Study limitations include low study power in Kenya and the introduction of other interventions such as universal treatment for HIV during the study period. CONCLUSIONS: Substantial declines in HIV incidence among AGYW were observed, but most began before DREAMS introduction and did not accelerate in the first 3 years of DREAMS implementation. Like the declines observed among young men, they are likely driven by earlier and ongoing investments in HIV testing and treatment. Longer-term implementation and evaluation are needed to assess the impact of such a complex HIV prevention intervention and to help accelerate reductions in HIV incidence among young women.	2021	Oct	PLoS Med	18	10	e1003837		10.1371/journal.pmed.1003837	34695112	#2456	Birdthistle 2021	Exclusion reason: Not primary data; Kate Grabowski (2024-05-07 03:30:54)(Select): This will likely be excluded due this not being primary data but need to check with Oli and Jeff ; Oli Stevens (2024-06-04 01:52:08)(Select): Agree, thanks - have disaggregates from AHRI and KEMRI cohorts;
Examining Mediators of the Relationship Between Community Mobilization and HIV Incidence Among Young South African Women Participating in the HPTN 068 Study Cohort.	Leddy AM; Neilands TB; Twine R; Kahn K; Ahern J; Pettifor A; Lippman SA	We previously demonstrated that village community mobilization (CM) was associated with reduced HIV incidence among adolescent girls and young women (AGYW) in South Africa. Little remains known about the mechanisms linking CM to HIV incidence. Using longitudinal data from 2292 AGYW in the HPTN 068 cohort (2011-2017), we examined whether school attendance, pro-social engagement, and hope for the future mediated the relationship between CM and HIV incidence. CM was measured at the village-level via two population-based surveys (2012 and 2014). Mediators and incident HIV infection were measured through HPTN 068 surveys and HIV testing. Mediation analyses were conducted using Mplus 8.5, adjusting for village-level clustering and covariates. Hope for the future mediated the relationship between CM and HIV incidence (indirect effect-RR 0.98, bias-corrected 95% CI 0.96, 0.99). Pro-social engagement and school attendance did not demonstrate indirect effects. CM reduces AGYW's HIV acquisition risk, in part, by engendering hope.	2022	May	AIDS Behav	26	5	1347-1354		10.1007/s10461-021-03491-7	34665378	#2490	Leddy 2022	Exclusion reason: Not primary data; joanne hunt (2024-05-07 22:11:39)(Select): Secondary analysis of HPTN 068, and HPTN068 primary study was included in the prior review;
Behavioral effects of different contraceptive methods and HIV acquisition: an ancillary study of the ECHO randomized trial.	Singata-Madliki M; Lawrie TA; Balakrishna Y; d'Hellencourt FC; Hofmeyr GJ	BACKGROUND: The ECHO trial randomised 7829 women to depot medroxyprogesterone acetate (DMPA-IM), the copper intrauterine device (IUD) and the levonorgestrel (LNG) implant (1:1:1) and found no clear difference in HIV incidence between these three groups. We have previously hypothesized that oligo-amenorrhoea induced by DMPA-IM may have a protective effect on HIV acquisition. The aim of this ancillary study was to assess the effects of DMPA-IM, the IUD and the LNG implant on menstrual symptoms and sexual behavior and to correlate these with HIV acquisition. METHODS: At the Effective Care Research Unit (ECRU) in South Africa, of 615 women already randomised to DMPA-IM, the copper IUD and the LNG implant (1:1:1) 552 agreed to participate. Participants completed a 28-day symptom and behavior diary following their one-month ECHO trial visit and returning it at their 3-month follow-up visit. HIV acquisition data were retrieved from ECHO trial records. RESULTS: Of 552 women enrolled on the ancillary study, 390 (70.6%) completed their daily diary; 130, 133, and 127 received DMPA-IM, IUD, and LNG implant, respectively. Thirty-three (5.9%) of these women acquired HIV. Women on the progestin-only contraceptives were more likely to experience amenorrhoea, as expected, and were less likely to have intra-menstrual coitus than IUD users (p < 0.001 for DMPA-IM vs IUD and p = 0.002 for implant vs IUD). Overall coital frequency was highest and condom usage lowest among DMPA-IM users. Intra-menstrual coitus correlated positively, and duration of menstruation correlated negatively, with HIV acquisition, although these effects were not statistically significant (p = 0.09 and p = 0.079, respectively). CONCLUSIONS: Findings support the hypothesis that oligo-amenorrhoea and the associated reduced intra-menstrual coitus may mitigate the potential for an increased biological risk of HIV acquisition with DMPA-IM but more evidence is needed. Study registration number PACTR201706001651380.	2021	Sep	Reprod Health	18	1	192		10.1186/s12978-021-01232-6	34587971	#2574	Singata-Madliki 2021	Exclusion reason: Not primary data; joanne hunt (2024-05-07 22:17:45)(Select): Secondary analysis of ECHO trial, and ECHO primary study was included in the prior review;
Migration in Namibia and its association with HIV acquisition and treatment outcomes.	Low A; Sachathep K; Rutherford G; Nitschke AM; Wolkon A; Banda K; Miller LA; Solmo C; Jackson K; Patel H; McCracken S; Findley S; Mutenda N	BACKGROUND: In the 21st century, understanding how population migration impacts human health is critical. Namibia has high migration rates and HIV prevalence, but little is known about how these intersect. We examined the association between migration and HIV-related outcomes using data from the 2017 Namibia Population-based HIV Impact Assessment (NAMPHIA). METHODS AND FINDINGS: The NAMPHIA survey selected a nationally representative sample of adults in 2017. All adults aged 15-64 years were invited to complete an interview and home-based HIV test. Recent infection (<130 days) was measured using HIV-1 LAg avidity combined with viral load (>1000 copies/mL) and antiretroviral analyte data. Awareness of HIV status and antiretroviral use were based on self-report and/or detectable antiretrovirals in blood. Viremia was defined as having a viral load ≥1000 copies/mL, including all participants in the denominator regardless of serostatus. We generated community viremia values as a weighted proportion at the EA level, excluding those classified as recently infected. Significant migrants were those who had lived outside their current region or away from home >one month in the past three years. Recent cross-community in-migrants were those who had moved to the community <two years ago. Separate analyses were done to compare significant migrants to non-migrants and recent cross-community in-migrants to those who in-migrated >two years ago to determine the association of migration and timing with recent infection or viral load suppression (VLS). All proportions are weighted. Of eligible adults, we had HIV results and migration data on 9,625 (83.9%) of 11,474 women and 7,291 (73.0%) of 9,990 men. Most respondents (62.5%) reported significant migration. Of cross-community in-migrants, 15.3% were recent. HIV prevalence was 12.6% and did not differ by migration status. Population VLS was 77.4%. Recent cross-community in-migration was associated with recent HIV infection (aOR: 4.01, 95% CI 0.99-16.22) after adjusting for community viremia. Significant migration (aOR 0.73, 95% CI: 0.55-0.97) and recent cross-community in-migration (aOR 0.57, 95% CI: 0.35-0.92) were associated with lower VLS, primarily due to lack of awareness of HIV infection. The study was limited by lack of precise data on trajectory of migration. CONCLUSIONS: Despite a high population-level VLS, Namibia still has migrant populations that are not accessing effective treatment for HIV. Targeting migrants with effective prevention and testing programs in communities with viremia could enable further epidemic control.	2021		PLoS One	16	9	e0256865		10.1371/journal.pone.0256865	34473757	#2718	Low 2021	Exclusion reason: Not primary data;
Effect of an opt-out point-of-care HIV-1 nucleic acid testing intervention to detect acute and prevalent HIV infection in symptomatic adult outpatients and reduce HIV transmission in Kenya: a randomized controlled trial.	Sanders EJ; Agutu C; van der Elst E; Hassan A; Gichuru E; Mugo P; Farquhar C; Babigumira JB; Goodreau SM; Hamilton DT; Ndung'u T; Sirengo M; Chege W; Graham SM	BACKGROUND: In sub-Saharan Africa, adult outpatients with symptoms of acute infectious illness are not routinely tested for prevalent or acute HIV infection (AHI) when seeking healthcare. METHODS: Adult symptomatic outpatients aged 18-39 years were evaluated by a consensus AHI risk score. Patients with a risk score ≥ 2 and no previous HIV diagnosis were enrolled in a stepped-wedge trial of opt-out delivery of point-of-care (POC) HIV-1 nucleic acid testing (NAAT), compared with standard provider-initiated HIV testing using rapid tests in the observation period. The primary outcome was the number of new diagnoses in each study period. Generalized estimating equations with a log-binomial link and robust variance estimates were used to account for clustering by health facility. The trial is registered with ClinicalTrials.gov NCT03508908. RESULTS: Between 2017 and 2020, 13 (0.9%) out of 1374 participants in the observation period and 37 (2.5%) out of 1500 participants in the intervention period were diagnosed with HIV infection. Of the 37 newly diagnosed cases in the intervention period, two (5.4%) had AHI. Participants in the opt-out intervention had a two-fold greater odds of being diagnosed with HIV (odds ratio = 2.2, 95% confidence interval: 1.39-3.51) after adjustment for factors imbalanced across study periods. CONCLUSIONS: Among symptomatic adults aged 18-39 years targeted by our POC NAAT intervention, we identified one chronic HIV infection for every 40 patients and one AHI patient for every 750 patients tested. Although AHI yield was low in this population, routinely offered opt-out testing could diagnose twice as many patients as an approach relying on provider discretion.	2022	Jan	HIV Med	23	1	16-28	ClinicalTrials.gov/NCT03508908	10.1111/hiv.13157	34431196	#2770	Sanders 2022	Exclusion reason: Not measuring incidence from blood samples; joanne hunt (2024-04-16 05:42:40)(Screen): diagnose with AHI or chronic infection; Michelle Moffa (2024-06-02 00:50:25)(Select): Not sure, probably exclude. Baseline data seems to be self-reported HIV–, and then the paper reports on "new" cases that are acute vs chronic without any timeframe data or incident data;
A Longitudinal Analysis of the Impact of Health Behavior Campaigns on HIV-Risk Behaviors and HIV Incidence in Eswatini.	Mushamiri I; Mnisi Z; Nkambule M; Justman J	Between 2010 and 2015, Eswatini conducted mass media health behavior campaigns (HBCs) designed to avert new HIV infections. Using longitudinal data from the nationally representative Swaziland HIV Incidence Measurement Survey of 2011, we describe the impact of exposure to HBCs on selected HIV risk behaviors and HIV incidence among sexually active, HIV-negative adults (n = 11,232). Exposure to partner reduction HBCs was significantly associated with reporting fewer (i.e., 1 versus 2, or 2 versus ≥ 3) sexual partners in the prior 6 months at baseline among women (aOR = 3.02; 95% CI 1.38, 6.62); and at both baseline and at 6-months follow-up for men (aOR = 2.26; 95% CI 1.49, 3.44; aOR = 1.95, 95% CI [1.26-3.00], respectively). Despite these reported partner reductions, there was no association between HBC exposure and prospectively observed HIV seroconversions (n = 121). This analysis strengthens the evidence that HIV prevention at the population level requires integrated strategies.	2021	Sep	AIDS Behav	25	9	2767-2778		10.1007/s10461-021-03316-7	34389891	#2836	Mushamiri 2021	Exclusion reason: Included in original review;
Large age shifts in HIV-1 incidence patterns in KwaZulu-Natal, South Africa.	Akullian A; Vandormael A; Miller JC; Bershteyn A; Wenger E; Cuadros D; Gareta D; Bärnighausen T; Herbst K; Tanser F	Recent declines in adult HIV-1 incidence have followed the large-scale expansion of antiretroviral therapy and primary HIV prevention across high-burden communities of sub-Saharan Africa. Mathematical modeling suggests that HIV risk will decline disproportionately in younger adult age-groups as interventions scale, concentrating new HIV infections in those >age 25 over time. Yet, no empirical data exist to support these projections. We conducted a population-based cohort study over a 16-y period (2004 to 2019), spanning the early scale-up of antiretroviral therapy and voluntary medical male circumcision, to estimate changes in the age distribution of HIV incidence in a hyperepidemic region of KwaZulu-Natal, South Africa, where adult HIV incidence has recently declined. Median age of HIV seroconversion increased by 5.5 y in men and 3.0 y in women, and the age of peak HIV incidence increased by 5.0 y in men and 2.0 y in women. Incidence declined disproportionately among young men (64% in men 15 to 19, 68% in men 20 to 24, and 46% in men 25 to 29) and young women (44% in women 15 to 19, 24% in women 20 to 24) comparing periods pre- versus post-universal test and treat. Incidence was stable (<20% change) in women aged 30 to 39 and men aged 30 to 34. Age shifts in incidence occurred after 2012 and were observed earlier in men than in women. These results provide direct epidemiological evidence of the changing demographics of HIV risk in sub-Saharan Africa in the era of large-scale treatment and prevention. More attention is needed to address lagging incidence decline among older individuals.	2021	Jul	Proc Natl Acad Sci U S A	118	28			10.1073/pnas.2013164118	34244424	#3040	Akullian 2021	Exclusion reason: Not primary data; Kate Grabowski (2024-05-07 05:04:52)(Select): Check with Olli and Jeff to see if they are getting KZN data separately ;
Population-Based HIV Impact Assessments Survey Methods, Response, and Quality in Zimbabwe, Malawi, and Zambia.	Sachathep K; Radin E; Hladik W; Hakim A; Saito S; Burnett J; Brown K; Phillip N; Jonnalagadda S; Low A; Williams D; Patel H; Herman-Roloff A; Musuka G; Barr B; Wadondo-Kabonda N; Chipungu G; Duong Y; Delgado S; Kamocha S; Kinchen S; Kalton G; Schwartz L; Bello G; Mugurungi O; Mulenga L; Parekh B; Porter L; Hoos D; Voetsch AC; Justman J	BACKGROUND: The population-based HIV impact assessment (population-based HIV impact assessments) surveys are among the first to estimate national adult HIV incidence, subnational prevalence of viral load suppression, and pediatric HIV prevalence. We summarize the survey methods implemented in Zimbabwe, Malawi, and Zambia, as well as response rates and quality metrics. METHODS: Each cross-sectional, household-based survey used a 2-stage cluster design. Survey preparations included sample design, questionnaire development, tablet programming for informed consent and data collection, community mobilization, establishing a network of satellite laboratories, and fieldworker training. Interviewers collected demographic, behavioral, and clinical information using tablets. Blood was collected for home-based HIV testing and counseling (HBTC) and point-of-care CD4+ T-cell enumeration with results immediately returned. HIV-positive blood samples underwent laboratory-based confirmatory testing, HIV incidence testing, RNA polymerase chain reaction (viral load), DNA polymerase chain reaction (early infant diagnosis), and serum antiretroviral drug detection. Data were weighted for survey design, and chi square automatic interaction detection-based methods were used to adjust for nonresponse. RESULTS: Each survey recruited a nationally representative, household-based sample of children and adults over a 6-10-month period in 2015 and 2016. Most (84%-90%) of the 12,000-14,000 eligible households in each country participated in the survey, with 77%-81% of eligible adults completing an interview and providing blood for HIV testing. Among eligible children, 59%-73% completed HIV testing. Across the 3 surveys, 97.8% of interview data were complete and had no errors. CONCLUSION: Conducting a national population-based HIV impact assessment with immediate return of HIV and other point-of-care test results was feasible, and data quality was high.	2021	Aug	J Acquir Immune Defic Syndr	87	Suppl 1	S6-S16		10.1097/QAI.0000000000002710	34166308	#3159	Sachathep 2021	Exclusion reason: Not primary data; joanne hunt (2024-05-08 04:57:54)(Select): PHIA;
Uptake and outcomes of a novel community-based HIV post-exposure prophylaxis (PEP) programme in rural Kenya and Uganda.	Ayieko J; Petersen ML; Kabami J; Mwangwa F; Opel F; Nyabuti M; Charlebois ED; Peng J; Koss CA; Balzer LB; Chamie G; Bukusi EA; Kamya MR; Havlir DV	INTRODUCTION: Antiretroviral-based HIV prevention, including pre-exposure prophylaxis (PrEP), is expanding in generalized epidemic settings, but additional prevention options are needed for individuals with periodic, high-risk sexual exposures. Non-occupational post-exposure prophylaxis (PEP) is recommended in global guidelines. However, in Africa, awareness of and access to PEP for sexual exposures are limited. We assessed feasibility, acceptability, uptake and adherence in a pilot study of a patient-centred PEP programme with options for facility- or community-based service delivery. METHODS: After population-level HIV testing with universal access to PrEP for persons at elevated HIV risk (SEARCH Trial:NCT01864603), we conducted a pilot PEP study in five rural communities in Kenya and Uganda between December 2018 and May 2019. We assessed barriers to PEP in the population and implemented an intervention to address these barriers, building on existing in-country PEP protocols. We used community leaders for sensitization. Test kits and medications were acquired through the Ministry of Health supply chain and healthcare providers based at the Ministry of Health clinics were trained on PEP delivery. Additional intervention components were (a)PEP availability seven days/week, (b)PEP hotline staffed by providers and (c)option for out-of-facility medication delivery. We assessed implementation using the Proctor framework and measured seroconversions via repeat HIV testing. Successful "PEP completion" was defined as self-reported adherence over four weeks of therapy with post-PEP HIV testing. RESULTS: Community leaders were able to sensitize and mobilize for PEP. The Ministry of Health supplied test kits and PEP medications; after training, healthcare providers delivered the 28-day regimen with high completion rates. Among 124 persons who sought PEP, 66% were female, 24% were ≤25 years and 42% were fisherfolk. Of these, 20% reported exposure with a serodifferent partner, 72% with a new or existing relationship and 7% from transactional sex. 12% of all visits were conducted at out-of-facility community-based sites; 35% of participants had ≥1 out-of-facility visit. No serious adverse events were reported. Overall, 85% met the definition of PEP completion. There were no HIV seroconversions. CONCLUSIONS: Among individuals with elevated-risk exposures in rural East African communities, patient-centred PEP was feasible, acceptable and provides a promising addition to the current prevention toolkit.	2021	Jun	J Int AIDS Soc	24	6	e25670	ClinicalTrials.gov/NCT01864603	10.1002/jia2.25670	34152067	#3183	Ayieko 2021	Exclusion reason: Not meeting sample size criteria; Michelle Moffa (2024-02-21 10:03:59)(Screen): There were no seroconversions so incidence = 0?; Kate Grabowski (2024-05-07 02:02:48)(Select): Yes Michelle that is right. I think said a minimum of 50 years of person time in last review. Unclear if this study would meet that criteria ; Michelle Moffa (2024-06-01 09:47:02)(Select): Exclude. 103 people followed for 24 weeks = 48 person-years.;
HIV trends and disparities by gender and urban-rural residence among adolescents in sub-Saharan Africa.	Maulide Cane R; Melesse DY; Kayeyi N; Manu A; Wado YD; Barros A; Boerma T	BACKGROUND: In sub-Saharan Africa HIV transmission is a major challenge in adolescents, especially among girls and those living in urban settings. Major international efforts have aimed at reducing sexual transmission of HIV. This analysis aims to assess the trends in HIV prevalence by gender in adolescents, as well as urban-rural disparities. METHODS: HIV prevalence data at ages 15-19 years were obtained for 31 countries with a national survey since 2010 and for 23 countries with one survey circa 2005 and a recent survey circa 2015. Country medians and average annual rates of changes were used to summarize the trends for two subregions in sub-Saharan Africa, Eastern and Southern Africa and West and Central Africa, which largely correspond with higher and lower HIV prevalence countries. Data on HIV incidence at ages 15-24 and prevalence at 5-9 and 10-14 years were reviewed from 11 recent national surveys. Trends in urban-rural disparities in HIV prevalence and selected indicators of sexual and HIV testing behaviours were assessed for females and males 15-24 years, using the same surveys. RESULTS: HIV prevalence among girls 15-19 years declined in eastern and Southern Africa from 5.7 to 2.6% during 2005-2015 (country median), corresponding with an average annual rate of reduction of 6.5% per year. Among boys, the median HIV prevalence declined from 2.1 to 1.2%. Changes were also observed in West and Central Africa where median HIV prevalence among girls decreased from 0.7 to 0.4% (average annual rate of reduction 5.9%), but not for boys (0.3%). Girl-boy differences at 10-14 years were small with a country median HIV of 1.0% and 1.3%, respectively. Urban females and males 15-24 had at least 1.5 times higher HIV prevalence than their rural counterparts in both subregions, and since the urban-rural declines were similar, the gaps persisted during 2005-2015. CONCLUSIONS: HIV prevalence among adolescents declined in almost all countries during the last decade, in both urban and rural settings. The urban-rural gap persisted and HIV transmission to girls, but not boys, is still a major challenge in Eastern and Southern African countries.	2021	Jun	Reprod Health	18	Suppl 1	120		10.1186/s12978-021-01118-7	34134720	#3203	MaulideCane 2021	Exclusion reason: Not measured at individual level;
Household wealth and HIV incidence over time, rural Uganda, 1994-2018.	Santelli JS; Chen I; Makumbi F; Wei Y; Nalugoda F; Lutalo T; Spindler E; Grilo SA; Deisher A; Grabowski K; Hoffman S; Kagaayi J; Chang LW; Gray R; Wawer M; Serwadda D	OBJECTIVE: To examine the relationship between household wealth and HIV incidence in rural Uganda over time from 1994 to 2018. In research conducted early in the epidemic, greater wealth (i.e. higher socioeconomic status, SES) was associated with higher HIV prevalence in sub-Saharan Africa (SSA); this relationship reversed in some settings in later years. DESIGN: Analysis of associations over time in a population-based open cohort of persons 15-49 years from 17 survey-rounds in 28 continuously followed communities of the Rakai Community Cohort Study (RCCS). METHODS: The RCCS sample averaged 8622 individuals and 5387 households per round. Principal components analysis was used to create a nine-item asset-based measure of household wealth. Poisson regression with generalized estimating equation (GEE) and exchangeable correlation structure was used to estimate HIV incidence rate ratios (IRRs) by SES quartile, survey-round, sex, and age group. RESULTS: From 1994 to 2018, SES rose considerably, and HIV incidence declined from 1.45 to 0.40 per 100 person-years (IRR = 0.39, 95% CI = 0.32--0.47, P < 0.001). HIV incidence was similar by SES category in the initial survey intervals (1994-1997); however, higher SES groups showed greater declines in HIV incidence over time. Multivariable analyses showed significant associations between HIV incidence and SES (IRR = 0.55 for highest compared with lowest quartile, 95% CI = 0.45--0.66, P < 0.001) controlling for time, sex, and age group. CONCLUSION: Beyond the early years of the RCCS, higher SES was associated with lower HIV incidence and SES gradients widened over time. The poor, like other key populations, should be targeted for HIV prevention, including treatment as prevention.	2021	Sep	AIDS	35	11	1835-1843		10.1097/QAD.0000000000002989	34132219	#3206	Santelli 2021	Exclusion reason: Not primary data; Michelle Moffa (2024-02-23 00:14:03)(Screen): Modeled incidence but based on empirical Rakai data? ;
Incorporating oral PrEP into standard prevention services for South African women: a nested interrupted time-series study.	Donnell D; Beesham I; Welch JD; Heffron R; Pleaner M; Kidoguchi L; Palanee-Phillips T; Ahmed K; Baron D; Bukusi EA; Louw C; Mastro TD; Smit J; Batting JR; Malahleha M; Bailey VC; Beksinska M; Rees H; Baeten JM	BACKGROUND: As oral pre-exposure prophylaxis (PrEP) becomes the standard of prevention globally, its potential effect on HIV incidence in clinical trials of new prevention interventions is unknown, particularly for trials among women. In a trial measuring HIV incidence in African women, oral PrEP was incorporated into the standard of prevention in the trial's last year. We assessed the effect of on-site access to PrEP on HIV incidence in this natural experiment. METHODS: We did a nested interrupted time-series study using data from the ECHO trial. At 12 sites in four countries (Eswatini, Kenya, South Africa, and Zambia), women (aged 16-35 years) were randomly assigned to receive one of three contraceptives between Dec 14, 2015, and Sept 12, 2017, and followed up quarterly for up to 18 months to determine the effect of contraceptive method on HIV acquisition. Women were eligible if they wanted long-acting contraception, were medically qualified to receive study contraceptives, and had not used any of the study contraceptives in the past 6 months. The present analyses are limited to nine South African sites where on-site access to oral PrEP was implemented between March 13 and June 12, 2018. Using an interrupted time-series design, we compared HIV incidence before versus after PrEP access, limited to quarterly study visits at which on-site PrEP access was available to at least some participants and, in a sensitivity analysis, to the 180 days before and after access. The outcome was incident HIV infection, detected using two rapid HIV tests done in parallel for each participant at every scheduled follow-up visit. This study is registered on ClinicalTrials.gov, NCT02550067. FINDINGS: 2124 women were followed up after on-site PrEP access began, of whom 543 (26%) reported PrEP use. A total of 12 HIV seroconversions were observed in 556 person-years (incidence 2·16%) after on-site PrEP access, compared with 133 HIV seroconversions in 2860 person-years (4·65%) before PrEP access (adjusted incidence rate ratio [IRR] 0·45, 95% CI 0·25-0·82, p=0·0085). Similar results were also observed when limiting the analysis to 180 days before versus after PrEP access. A total of 46 HIV seroconversions were observed in 919 person-years within 180 days before PrEP access, compared with 11 seroconversions in 481 person-years in the 180 days following PrEP access (incidence 5·00 vs 2·29 per 100 person-years; IRR 0·43, 95% CI 0·22-0·88, p=0·012). INTERPRETATION: On-site access to PrEP as part of standard of prevention in a clinical trial among women in South Africa was associated with halving HIV incidence, when approximately a quarter of women started PrEP. Providing access to on-site PrEP could decrease incidence in HIV prevention trials. These data are also among the first to show in any setting that access to PrEP is associated with decreased HIV acquisition among South African women. FUNDING: Bill & Melinda Gates Foundation, United States Agency for International Development, President's Emergency Plan for AIDS Relief, the Swedish International Development Cooperation Agency, South African Medical Research Council, and United Nations Population Fund.	2021	Aug	Lancet HIV	8	8	e495-e501	ClinicalTrials.gov/NCT02550067	10.1016/S2352-3018(21)00048-5	34126052	#3213	Donnell 2021	Exclusion reason: Not primary data; joanne hunt (2024-05-07 22:16:24)(Select): Secondary analysis of ECHO Trial, and ECHO primary study was included in the prior review;
Adherence to quarterly HIV prevention services and its impact on HIV incidence in men who have sex with men in West Africa (CohMSM ANRS 12324 - Expertise France).	Dah TTE; Yaya I; Sagaon-Teyssier L; Coulibaly A; Kouamé MJ; Agboyibor MK; Maiga K; Traoré I; Mora M; Palvadeau P; Rojas-Castro D; Diallo F; Mensah E; Anoma C; Keita BD; Spire B; Laurent C	BACKGROUND: Access to tailored HIV prevention services remains limited for West African MSM. We assessed adherence to quarterly HIV prevention services and its impact on HIV incidence in MSM followed up in four cities in Burkina Faso, Côte d'Ivoire, Mali, and Togo. METHODS: We performed a prospective cohort study between 2015 and 2018. HIV-negative MSM aged over 18 benefited from quarterly medical visits which included a clinical examination, HIV testing, screening and treatment for other sexually transmitted infections, peer-led counselling and support, and the provision of condoms and lubricants. Determinants of adherence to quarterly follow-up visits and incident HIV infections were identified using generalized estimating equation models and Cox proportional hazard models, respectively. RESULTS: 618 MSM were followed up for a median time of 20.0 months (interquartile range 15.2-26.3). Overall adherence to quarterly follow-up visits was 76.5% (95% confidence interval [CI] 75.1-77.8), ranging from 66.8% in Abidjan to 87.3% in Lomé (p < 0.001). 78 incident HIV infections occurred during a total follow-up time of 780.8 person-years, giving an overall incidence of 10.0 per 100 person-years (95% CI 8.0-12.5). Adherence to quarterly follow-up visits was not associated with the risk of incident HIV infection (adjusted hazard ratio 0.80, 95% CI 0.44-1.44, p = 0.545). CONCLUSIONS: Strengthening HIV prevention services among MSM in West Africa, including the use of PrEP, will be critical for controlling the epidemic, not only in this key population but also in the general population. Quarterly follow-up of MSM, which is essential for PrEP delivery, appears feasible. TRIAL REGISTRATION: ClinicalTrials.gov, number NCT02626286 (December 10, 2015).	2021	May	BMC Public Health	21	1	972	ClinicalTrials.gov/NCT02626286	10.1186/s12889-021-10994-4	34022820	#3329	DahTTE 2021	Exclusion reason: Not primary data; Kate Grabowski (2024-05-10 04:22:11)(Select): Likely a secondary analysis of CohMSM ANRS; Michelle Moffa (2024-06-01 10:06:08)(Select): Yes, exclude; joanne hunt (2024-06-03 23:30:59)(Select): is there a main study paper to include;
The impact of the DREAMS partnership on HIV incidence among young women who sell sex in two Zimbabwean cities: results of a non-randomised study.	Chabata ST; Hensen B; Chiyaka T; Mushati P; Musemburi S; Dirawo J; Busza J; Floyd S; Birdthistle I; Hargreaves JR; Cowan FM	INTRODUCTION: Young women who sell sex (YWSS) in Zimbabwe remain at high risk of HIV infection. Effective HIV prevention strategies are needed. Through support to access a combination of evidence-based interventions, including oral pre-exposure prophylaxis (PrEP), the Determined, Resilient, Empowered, AIDS-free, Mentored and Safe (DREAMS) partnership aimed to reduce new HIV infections among adolescent girls and young women by 40% over 24 months. METHODS: Non-randomised 'plausibility' evaluation, powered to detect a 40% HIV incidence difference between DREAMS and non-DREAMS sites. Two large cities with DREAMS funding were included, and four smaller non-DREAMS towns for comparison. In all sites, YWSS were enrolled to a cohort through peer-referral. Women were followed up for 24 months. HIV seroconversion was the primary outcome, with secondary outcomes identified through a theory of change. Outcomes were compared between YWSS recruited in DREAMS cities and non-DREAMS towns, adjusting for individual-level confounders and HIV prevalence at enrolment. RESULTS: From April to July 2017, 2431 women were enrolled, 1859 of whom were HIV negative at enrolment; 1019 of these women (54.8%) were followed up from March to May 2019 and included in endline analysis. Access to clinical services increased, but access to socioeconomic interventions promoted by DREAMS was limited. A total of 79 YWSS HIV seroconverted, with HIV incidence among YWSS in DREAMS cities lower (3.1/100 person-years) than in non-DREAMS towns (5.3/100 person-years). In prespecified adjusted analysis, HIV incidence was lower in DREAMS cities but with weak statistical evidence (adjusted rate ratio (RR)=0.68; 95% CI 0.40 to 1.19; p=0.18). Women in DREAMS cities were more likely to report ever and ongoing PrEP use, consistent condom use, fewer sexual partners and less intimate partner violence. CONCLUSION: It is plausible that DREAMS lowered HIV incidence among YWSS in two Zimbabwean cities, but our evaluation provides weak statistical evidence for impact and suggests any reduction in incidence was lower than the anticipated 40% decline. We identified changes to some important 'pathways to impact' variables, including condom use.	2021	Apr	BMJ Glob Health	6	4			10.1136/bmjgh-2020-003892	33906844	#3498	Chabata 2021	Exclusion reason: Already extracted for key population review; Oli Stevens (2024-06-04 01:56:15)(Select): Extracted for Jones and Anderson et al.;
Derivation of an HIV Risk Score for African Women Who Engage in Sex Work.	Willcox AC; Richardson BA; Shafi J; Kabare E; Kinuthia J; Jaoko W; Mandaliya K; Overbaugh J; McClelland RS	No tool exists to stratify HIV risk in contemporary African female sex worker (FSW) populations. Data from a cohort of HIV-negative FSWs in Mombasa, Kenya from 2010 to 2017 were used to conduct a survival analysis assessing predictors of HIV infection. Stepwise regression was used to construct a multivariable model that formed the basis for the score. Seventeen HIV infections occurred over 1247 person-years of follow-up contributed by 670 women. Using depot medroxyprogesterone acetate (DMPA), having a curable sexually transmitted infection (STI), and being married contributed points to the score. HIV incidence was 0.85/100 person-years in a lower-risk group and 3.10/100 person-years in a higher-risk group. In a cohort with overall HIV incidence < 1.50/100 person-years, this risk score identified a subgroup of FSWs with HIV incidence > 3.00/100 person-years, which is the threshold used by the World Health Organization for initiating pre-exposure prophylaxis (PrEP). If validated in an external population, this tool could be useful for targeted PrEP promotion among higher-risk FSWs.	2021	Oct	AIDS Behav	25	10	3292-3302		10.1007/s10461-021-03235-7	33861378	#3568	Willcox 2021	Exclusion reason: Not primary data; Kate Grabowski (2024-06-01 01:51:18)(Select): I think this a secondary data analysis ; Michelle Moffa (2024-06-02 00:37:31)(Select): This is a secondary analysis of the Mombasa Cohort of FSWs;
Use of propensity score matching to create counterfactual group to assess potential HIV prevention interventions.	Abaasa A; Mayanja Y; Asiki G; Price MA; Fast PE; Ruzagira E; Kaleebu P; Todd J	The design of HIV prevention trials in the context of effective HIV preventive methods is a challenge. Alternate designs, including using non-randomised 'observational control arms' have been proposed. We used HIV simulated vaccine efficacy trials (SiVETs) to show pitfalls that may arise from using such observational controls and suggest how to conduct the analysis in the face of the pitfalls. Two SiVETs were nested within previously established observational cohorts of fisherfolk (FF) and female sex workers (FSW) in Uganda. SiVET participants received a licensed Hepatitis B vaccine in a schedule (0, 1 and 6 months) similar to that for a possible HIV vaccine efficacy trial. All participants received HIV counselling and testing every quarter for one year to assess HIV incidence rate ratio (IRR) between SiVET and non-SiVET (observational data). Propensity scores, conditional on baseline characteristics were calculated for SiVET participation and matched between SiVET and non-SiVET in the period before and during the SiVET study. We compared IRR before and after propensity score matching (PSM). In total, 3989 participants were enrolled into observational cohorts prior to SiVET, (1575 FF prior to Jul 2012 and 2414 FSW prior to Aug 2014). SiVET enrolled 572 participants (Jul 2012 to Apr 2014 in FF and Aug 2014 to Apr 2017 in FSW), with 953 non-SiVET participants observed in the SiVET concurrent period and 2928 from the pre-SiVET period (before Jul 2012 in FF or before Apr 2014 in FSW). Imbalances in baseline characteristics were observed between SiVET and non-SiVET participants in both periods before PSM. Similarly, HIV incidence was lower in SiVET than non-SiVET; SiVET-concurrent period, IRR = 0.59, 95% CI 0.31-0.68, p = 0.033 and pre-SiVET period, IRR = 0.77, 95% CI 0.43-1.29, p = 0.161. After PSM, participants baseline characteristics were comparable and there were minimal differences in HIV incidence between SiVET and non-SiVET participants. The process of screening for eligibility for efficacy trial selects participants with baseline characteristics different from the source population, confounding any observed differences in HIV incidence. Propensity score matching can be a useful tool to adjust the imbalance in the measured participants' baseline characteristics creating a counterfactual group to estimate the effect of interventions on HIV incidence.	2021	Mar	Sci Rep	11	1	7017		10.1038/s41598-021-86539-x	33782485	#3681	Abaasa 2021	Exclusion reason: Not primary data; joanne hunt (2024-05-07 22:21:11)(Select): Abstract of SiVET, secondary analysis of SiVET and primary study was included in the prior review;
HIV Incidence by Male Circumcision Status From the Population-Based HIV Impact Assessment Surveys-Eight Sub-Saharan African Countries, 2015-2017.	Hines JZ; Sachathep K; Pals S; Davis SM; Toledo C; Bronson M; Parekh B; Carrasco M; Xaba S; Mandisarisa J; Kamobyi R; Chituwo O; Kirungi WL; Alamo S; Kabuye G; Awor AC; Mmbando S; Simbeye D; Aupokolo MA; Zemburuka B; Nyirenda R; Msungama W; Tarumbiswa T; Manda R; Nuwagaba-Biribonwoha H; Kiggundu V; Thomas AG; Watts H; Voetsch AC; Williams DB	BACKGROUND: Male circumcision (MC) offers men lifelong partial protection from heterosexually acquired HIV infection. The impact of MC on HIV incidence has not been quantified in nationally representative samples. Data from the population-based HIV impact assessments were used to compare HIV incidence by MC status in countries implementing voluntary medical MC (VMMC) programs. METHODS: Data were pooled from population-based HIV impact assessments conducted in Eswatini, Lesotho, Malawi, Namibia, Tanzania, Uganda, Zambia, and Zimbabwe from 2015 to 2017. Incidence was measured using a recent infection testing algorithm and analyzed by self-reported MC status distinguishing between medical and nonmedical MC. Country, marital status, urban setting, sexual risk behaviors, and mean population HIV viral load among women as an indicator of treatment scale-up were included in a random-effects logistic regression model using pooled survey weights. Analyses were age stratified (15-34 and 35-59 years). Annualized incidence rates and 95% confidence intervals (CIs) and incidence differences were calculated between medically circumcised and uncircumcised men. RESULTS: Men 15-34 years reporting medical MC had lower HIV incidence than uncircumcised men [0.04% (95% CI: 0.00% to 0.10%) versus 0.34% (95% CI: 0.10% to 0.57%), respectively; P value = 0.01]; whereas among men 35-59 years, there was no significant incidence difference [1.36% (95% CI: 0.32% to 2.39%) versus 0.55% (95% CI: 0.14% to 0.67%), respectively; P value = 0.14]. DISCUSSION: Medical MC was associated with lower HIV incidence in men aged 15-34 years in nationally representative surveys in Africa. These findings are consistent with the expected ongoing VMMC program impact and highlight the importance of VMMC for the HIV response in Africa.	2021	Aug	J Acquir Immune Defic Syndr	87	Suppl 1	S89-S96		10.1097/QAI.0000000000002658	33765683	#3704	Hines 2021	Exclusion reason: Not primary data; Michelle Moffa (2024-02-23 00:11:12)(Screen): Unclear if the incidence data is empirical or modeled? ; joanne hunt (2024-05-08 04:45:26)(Select): PHIA;
Community Space, Community Groups, and Incident HIV Infection Among Adolescent Girls and Young Women in Rural South Africa: A Longitudinal Analysis of HIV Prevention Trials Network 068 Data.	Bhushan NL; Stoner MCD; Twine R; Kahn K; Lippman SA; Pettifor AE	BACKGROUND: As adolescent girls and young women (AGYW) transition to adulthood, their interaction with their social context becomes a critical consideration for HIV prevention interventions. Few studies have examined what types of community groups and community spaces might be protective for AGYW HIV acquisition and related sexual behaviors. METHODS: Data were obtained from HIV Prevention Trials Network 068, a longitudinal study of AGYW (age 13-20 years) in rural South Africa. Survival analyses and generalized estimating equations were used to assess whether community group membership and time spent in community spaces were associated with HIV incidence and sexual behaviors (unprotected sex, transactional sex, and having an older partner). RESULTS: A total of 2245 AGYW were followed up for up to 4 years. Membership in church groups [adjusted hazard ratio (aHR): 0.75, 95% confidence interval (CI): 0.53 to 0.91] and dance groups (aHR: 0.89, 95% CI: 0.80 to 0.98) and spending time at church (aHR: 0.88, 95% CI: 0.79 to 0.98) were protective for HIV infection. Conversely, spending time at taverns was associated with higher HIV incidence (aHR: 1.27, 95% CI: 1.15 to 1.41). Membership in church groups and spending time at a family member's home and at church were protective for all 3 sexual behaviors. Spending time at a boyfriend's home and taverns was risky for all 3 sexual behaviors. CONCLUSIONS: The results suggest that community spaces and community groups that include an element of adult supervision are potentially protective, whereas spaces and groups that provide an opportunity for AGYW to interact unsupervised with boyfriends or meet new partners are potentially risky.	2021	Jul	J Acquir Immune Defic Syndr	87	3	e207-e213		10.1097/QAI.0000000000002676	33675621	#3821	Bhushan 2021	Exclusion reason: Not primary data; joanne hunt (2024-05-08 05:38:21)(Select): 068 was in previous review, this is secondary analysis;
HIV incidence in a multinational cohort of men and transgender women who have sex with men in sub-Saharan Africa: Findings from HPTN 075.	Sandfort TGM; Mbilizi Y; Sanders EJ; Guo X; Cummings V; Hamilton EL; Akelo V; Panchia R; Dominguez K; Stirratt MJ; Chege W; Lucas J; Gaydos CA; Chen YQ; Eshleman SH	Few studies have assessed HIV incidence in men who have sex with men (MSM) and transgender women (TGW) in sub-Saharan Africa (SSA). We assessed HIV incidence and its correlates among MSM and TGW in SSA enrolled in the prospective, multi-country HIV Prevention Trials Network (HPTN) 075 study, conducted from 2015 to 2017. Participants were enrolled at four sites in SSA (Kisumu, Kenya; Blantyre, Malawi; Cape Town and Soweto, South Africa). Eligible participants reported male sex assignment at birth, were 18 to 44 years of age, and had engaged in anal intercourse with a man in the preceding three months. Participation involved five study visits over 12 months. Visits included behavioral assessments and testing for HIV and sexually transmitted infections. Twenty-one of 329 persons acquired HIV during the study [incidence rate: 6.96/100 person-years (PY) (95% CI: 4.3, 10.6)]. Among TGW, HIV incidence was estimated to be 8.4/100 PY (95% CI: 2.3, 21.5). Four participants were found to have acute HIV infection at their first HIV-positive visit. HIV incidence varied among the four study sites, ranging from 1.3/100 PY to 14.4/100 PY. In multivariate longitudinal analysis, factors significantly associated with HIV acquisition were engagement in unprotected receptive anal intercourse [adjusted hazard ratio (AHR) 5.8, 95% confidence interval (CI): 2.4, 14.4] and incident rectal gonorrhea and/or chlamydia (AHR: 2.7, 95% CI: 1.1, 6.8). The higher HIV incidence in Cape Town compared to Blantyre could be explained by the higher prevalence of several risk factors for HIV infection among participants in Cape Town. Annual HIV incidence observed in this study is substantially higher than reported HIV incidence in the general populations in the respective countries and among MSM in the United States. Intensification of HIV prevention efforts for MSM and TGW in SSA is urgently needed.	2021		PLoS One	16	2	e0247195		10.1371/journal.pone.0247195	33630925	#3875	SandfortTGM 2021	Exclusion reason: Already extracted for key population review; Oli Stevens (2024-06-06 17:59:41)(Included): Extracted as part of Stannah et al;
New infections and HIV-1 subtypes among febrile persons and blood donors in Oyo State, Nigeria.	Olusola BA; Olaleye DO; Odaibo GN	PURPOSE: There were approximately 37.9 million persons infected with HIV in 2018 globally, resulting in 770,000 deaths annually. Over 50% of this infection and deaths occur in sub-Saharan Africa, with countries like Nigeria being seriously affected. Nigeria has one of the highest rates of new infections globally. To control HIV infection in Nigeria, there is a need to continually screen high-risk groups for early HIV infection and subtypes using very sensitive methods. In this study, new HIV-1 infection and circulating HIV-1 subtypes among febrile persons and blood donors were determined. Performance characteristics of three commercial EIA kits were also evaluated. METHODS: In total, 1028 participants were recruited for the study. New HIV-1 infection and subtypes were determined using enzyme immunoassays and molecular techniques, respectively. Sensitivity, specificity, predictive values, and agreements were compared among the EIA kits using PCR-confirmed HIV-positive and negative samples. RESULTS: The overall prevalence of HIV infection in this study was 5.35%. The rate of new HIV infection was significantly different (p < .03674) among 1028 febrile persons (Ibadan: 2.22%; Saki: 1.36%) and blood donors (5.07%) studied. Three subtypes, CRF02_AG, A, and G, were found among those with new HIV infection. Whereas the commercial ELISA kits had very high specificities (94.12%, 100%, and 100%) for HIV-1 detection, Alere Determine HIV-1 antibody rapid kit had the lowest sensitivity score (50%). CONCLUSION: Genetic diversity of HIV-1 strains among infected individuals in Oyo State, Nigeria, is still relatively high. This high level of diversity of HIV-1 strains may impact the reliability of diagnosis of the virus in Nigeria and other African countries where many of the virus strains co-circulate.	2021	Aug	J Med Virol	93	8	4891-4900		10.1002/jmv.26872	33590935	#3940	Olusola 2021	Exclusion reason: No HIV- participants included; joanne hunt (2024-03-28 01:13:35)(Screen): not clear if this is cross sectional incidence measure; joanne hunt (2024-03-28 01:14:08)(Screen): also seems an evaluation of the measurement method?; Michelle Moffa (2024-06-01 21:44:41)(Select): Not sure, probably exclude? They screen 1,000 blood samples for HIV, and use immunoassays to differentiate between "early" and "chronic" HIV but there's no time reference or any incidence measure.;
HIV incidence after pre-exposure prophylaxis initiation among women and men at elevated HIV risk: A population-based study in rural Kenya and Uganda.	Koss CA; Havlir DV; Ayieko J; Kwarisiima D; Kabami J; Chamie G; Atukunda M; Mwinike Y; Mwangwa F; Owaraganise A; Peng J; Olilo W; Snyman K; Awuonda B; Clark TD; Black D; Nugent J; Brown LB; Marquez C; Okochi H; Zhang K; Camlin CS; Jain V; Gandhi M; Cohen CR; Bukusi EA; Charlebois ED; Petersen ML; Kamya MR; Balzer LB	BACKGROUND: Oral pre-exposure prophylaxis (PrEP) is highly effective for HIV prevention, but data are limited on HIV incidence among PrEP users in generalized epidemic settings, particularly outside of selected risk groups. We performed a population-based PrEP study in rural Kenya and Uganda and sought to evaluate both changes in HIV incidence and clinical and virologic outcomes following seroconversion on PrEP. METHODS AND FINDINGS: During population-level HIV testing of individuals ≥15 years in 16 communities in the Sustainable East Africa Research in Community Health (SEARCH) study (NCT01864603), we offered universal access to PrEP with enhanced counseling for persons at elevated HIV risk (based on serodifferent partnership, machine learning-based risk score, or self-identified HIV risk). We offered rapid or same-day PrEP initiation and flexible service delivery with follow-up visits at facilities or community-based sites at 4, 12, and every 12 weeks up to week 144. Among participants with incident HIV infection after PrEP initiation, we offered same-day antiretroviral therapy (ART) initiation and analyzed HIV RNA, tenofovir hair concentrations, drug resistance, and viral suppression (<1,000 c/ml based on available assays) after ART start. Using Poisson regression with cluster-robust standard errors, we compared HIV incidence among PrEP initiators to incidence among propensity score-matched recent historical controls (from the year before PrEP availability) in 8 of the 16 communities, adjusted for risk group. Among 74,541 individuals who tested negative for HIV, 15,632/74,541 (21%) were assessed to be at elevated HIV risk; 5,447/15,632 (35%) initiated PrEP (49% female; 29% 15-24 years; 19% in serodifferent partnerships), of whom 79% engaged in ≥1 follow-up visit and 61% self-reported PrEP adherence at ≥1 visit. Over 7,150 person-years of follow-up, HIV incidence was 0.35 per 100 person-years (95% confidence interval [CI] 0.22-0.49) among PrEP initiators. Among matched controls, HIV incidence was 0.92 per 100 person-years (95% CI 0.49-1.41), corresponding to 74% lower incidence among PrEP initiators compared to matched controls (adjusted incidence rate ratio [aIRR] 0.26, 95% CI 0.09-0.75; p = 0.013). Among women, HIV incidence was 76% lower among PrEP initiators versus matched controls (aIRR 0.24, 95% CI 0.07-0.79; p = 0.019); among men, HIV incidence was 40% lower, but not significantly so (aIRR 0.60, 95% CI 0.12-3.05; p = 0.54). Of 25 participants with incident HIV infection (68% women), 7/25 (28%) reported taking PrEP ≤30 days before HIV diagnosis, and 24/25 (96%) started ART. Of those with repeat HIV RNA after ART start, 18/19 (95%) had <1,000 c/ml. One participant with viral non-suppression was found to have transmitted viral resistance, as well as emtricitabine resistance possibly related to PrEP use. Limitations include the lack of contemporaneous controls to assess HIV incidence without PrEP and that plasma samples were not archived to assess for baseline acute infection. CONCLUSIONS: Population-level offer of PrEP with rapid start and flexible service delivery was associated with 74% lower HIV incidence among PrEP initiators compared to matched recent controls prior to PrEP availability. HIV infections were significantly lower among women who started PrEP. Universal HIV testing with linkage to treatment and prevention, including PrEP, is a promising approach to accelerate reductions in new infections in generalized epidemic settings. TRIAL REGISTRATION: ClinicalTrials.gov NCT01864603.	2021	Feb	PLoS Med	18	2	e1003492	ClinicalTrials.gov/NCT01864603	10.1371/journal.pmed.1003492	33561143	#3974	Koss 2021	Exclusion reason: Not primary data; joanne hunt (2024-05-07 22:43:08)(Select): secondary analysis of SEARCH study;
Characteristics of HIV seroconverters in the setting of universal test and treat: Results from the SEARCH trial in rural Uganda and Kenya.	Nyabuti MN; Petersen ML; Bukusi EA; Kamya MR; Mwangwa F; Kabami J; Sang N; Charlebois ED; Balzer LB; Schwab JD; Camlin CS; Black D; Clark TD; Chamie G; Havlir DV; Ayieko J	BACKGROUND: Additional progress towards HIV epidemic control requires understanding who remains at risk of HIV infection in the context of high uptake of universal testing and treatment (UTT). We sought to characterize seroconverters and risk factors in the SEARCH UTT trial (NCT01864603), which achieved high uptake of universal HIV testing and ART coverage in 32 communities of adults (≥15 years) in rural Uganda and Kenya. METHODS: In a pooled cohort of 117,114 individuals with baseline HIV negative test results, we described those who seroconverted within 3 years, calculated gender-specific HIV incidence rates, evaluated adjusted risk ratios (aRR) for seroconversion using multivariable targeted maximum likelihood estimation, and assessed potential infection sources based on self-report. RESULTS: Of 704 seroconverters, 63% were women. Young (15-24 years) men comprised a larger proportion of seroconverters in Western Uganda (18%) than Eastern Uganda (6%) or Kenya (10%). After adjustment for other risk factors, men who were mobile [≥1 month of prior year living outside community] (aRR:1.68; 95%CI:1.09,2.60) or who HIV tested at home vs. health fair (aRR:2.44; 95%CI:1.89,3.23) were more likely to seroconvert. Women who were aged ≤24 years (aRR:1.91; 95%CI:1.27,2.90), mobile (aRR:1.49; 95%CI:1.04,2.11), or reported a prior HIV test (aRR:1.34; 95%CI:1.06,1.70), or alcohol use (aRR:2.07; 95%CI:1.34,3.22) were more likely to seroconvert. Among survey responders (N = 607, 86%), suspected infection source was more likely for women than men to be ≥10 years older (28% versus 8%) or a spouse (51% vs. 31%) and less likely to be transactional sex (10% versus 16%). CONCLUSION: In the context of universal testing and treatment, additional strategies tailored to regional variability are needed to address HIV infection risks of young women, alcohol users, mobile populations, and those engaged in transactional sex to further reduce HIV incidence rates.	2021		PLoS One	16	2	e0243167	ClinicalTrials.gov/NCT01864603	10.1371/journal.pone.0243167	33544717	#3997	Nyabuti 2021	Exclusion reason: Not primary data; joanne hunt (2024-05-07 22:40:24)(Select): SEARCH included in prior review;
Progress towards the 2020 fast track HIV/AIDS reduction targets across ages in Ethiopia as compared to neighboring countries using global burden of diseases 2017 data.	Mirkuzie AH; Ali S; Abate E; Worku A; Misganaw A	BACKGROUND: Sustainable Development Goal (SDG) 3.3, targets to eliminate HIV from being a public health threat by 2030. For better tracking of this target interim Fast Track milestones for 2020 and composite complementary measures have been indicated. This study measured the Fast Track progress in the epidemiology of HIV/AIDS in Ethiopia across ages compared to neighboring countries. METHODS: The National Data Management Center for health's research team at the Ethiopian Public Health Institute has analyzed the Global Burden of Disease (GBD) 2017 secondary data for the year 2010 to 2017 for Ethiopia and its neighbors. GBD 2017 data sources were census, demographic and a health survey, prevention of mother-to-child HIV transmission, antiretroviral treatment programs, sentinel surveillance, and UNAIDS reports. Age-standardized and age-specific HIV/AIDS incidence, prevalence, mortality, Disability-Adjusted Life Years (DALYs), incidence:mortality ratio and incidence:prevalence ratio were calculated with corresponding 95% confidence intervals. RESULTS: Ethiopia and neighboring countries recorded slow progress in reducing new HIV infection since 2010. Only Uganda would achieve the 75% target by 2020. Ethiopia, Tanzania, and Uganda already achieved the 75% mortality reduction target set for 2020. The incidence: prevalence ratio for Ethiopia, Rwanda, and Uganda were < 0.03, indicating the countries were on track to end HIV by 2030. Ethiopia had an incidence: mortality ratio < 1 due to high mortality; while Kenya, Rwanda, Tanzania and Uganda had a ratio of > 1 due to high incidence. The HIV incidence rate in Ethiopia was dropped by 76% among under 5 children in 2017 compared to 2010 and the country would likely to attain the 2020 national target, but far behind achieving the target among the 15-49 age group. CONCLUSIONS: Ethiopia and neighboring countries have made remarkable progress towards achieving the 75% HIV/AIDS mortality reduction target by 2020, although they progressed poorly in reducing HIV incidence. By recording an incidence:prevalence ratio benchmark of less than 0.03, Ethiopia, Rwanda, and Uganda are well heading towards epidemic control. Nonetheless, the high HIV/AIDS mortality rate in Ethiopia for its incidence requires innovative strategies to reach out undiagnosed cases and to build institutional capacity for generating strong evidence to ensure sustainable epidemic control.	2021	Feb	BMC Public Health	21	1	285		10.1186/s12889-021-10269-y	33541303	#4001	Mirkuzie 2021	Exclusion reason: Not measured at individual level; joanne hunt (2024-03-22 02:10:23)(Screen): secondary analysis but I think using national surveillance data so seems a yes?; Michelle Moffa (2024-06-01 11:12:52)(Select): Exclude. Secondary analysis using Global Burden of Disease data, Population and Housing Census data, Demographic and Health Surveys, and data from UNAIDS estimates;
Short Communication: Validation of the Asante HIV-1 Rapid Recency Assay for Detection of Recent HIV-1 Infections in Uganda.	Galiwango RM; Ssuuna C; Kaleebu P; Kigozi G; Kagaayi J; Nakigozi G; Reynolds SJ; Lutalo T; Kankaka EN; Wasswa JB; Kalibbala SN; Kigozi AN; Watera C; Ejang J; Ndyanabo A; Anok AJ; Ssemwanga D; Kibengo FM; Quinn TC; Grabowski M; Chang LW; Wawer M; Gray R; Laeyendecker O; Serwadda D	Point of care rapid recency testing for HIV-1 may be a cost-effective tool to identify recently infected individuals for incidence estimation, and focused HIV prevention through intensified contact tracing. We validated the Asante™ HIV-1 rapid recency(®) assay for use in Uganda. Archived specimens (serum/plasma), collected from longitudinally observed HIV-1 recently and long-term infected participants, were tested with the Asante HIV-1 rapid recency assay per manufacturer's instructions. Previously identified antiretroviral therapy (ART)-naive samples with known seroconversions within 6 months of follow-up were tested in independent laboratories: the Rakai Health Sciences Program (RHSP) and the Uganda Virus Research Institute HIV Reference Laboratory (UVRI-HRL). In addition, samples from participants who seroconverted within 6-18 months and samples from individuals with chronic HIV-1 infection of at least 18 months duration were classified into three categories: ART naive, ART exposed with suppressed viral loads, and ART exposed with detectable viremia. Of the 85 samples seroconverting in ≤6 months, 27 and 42 samples were identified as "recent" by the Asante HIV-1 rapid recency test at the RHSP laboratory and UVRI-HRL, corresponding to sensitivities of 32% and 49%, respectively. There was 72% agreement between the laboratories (Cohen's kappa = 0.481, 95% CI = 0.317-0.646, p < .0001). Specificity was 100% (200/200) among chronically infected ART-naive samples. The Asante HIV-1 rapid recency assay had low sensitivity for detection of recent HIV-1 infections in Uganda, with substantial interlaboratory variability due to differential interpretation of the test strip bands. Specificity was excellent. Assessment of assay performance in other settings is needed to guide decisions on test utility.	2021	Dec	AIDS Res Hum Retroviruses	37	12	893-896		10.1089/AID.2020.0279	33499732	#4062	Galiwango 2021	Exclusion reason: Not primary data; joanne hunt (2024-05-07 10:59:52)(Select): validation/evaluation of cross-sectional algorithm;
Associations of Father and Adult Male Presence with First Pregnancy and HIV Infection: Longitudinal Evidence from Adolescent Girls and Young Women in Rural South Africa (HPTN 068).	Albert LM; Edwards J; Pence B; Speizer IS; Hillis S; Kahn K; Gómez-Olivé FX; Wagner RG; Twine R; Pettifor A	This study, a secondary analysis of the HPTN 068 randomized control trial, aimed to quantify the association of father and male presence with HIV incidence and first pregnancy among 2533 school-going adolescent girls and young women (AGYW) in rural South Africa participating in the trial between March 2011 and April 2017. Participants' ages ranged from 13-20 years at study enrollment and 17-25 at the post-intervention visit. HIV and pregnancy incidence rates were calculated for each level of the exposure variables using Poisson regression, adjusted for age using restricted quadratic spline variables, and, in the case of pregnancy, also adjusted for whether the household received a social grant. Our study found that AGYW whose fathers were deceased and adult males were absent from the household were most at risk for incidence of first pregnancy and HIV (pregnancy: aIRR = 1.30, Wald 95% CI 1.05, 1.61, Wald chi-square p = 0.016; HIV: aIRR = 1.27, Wald 95% CI 0.84, 1.91, Wald chi-square p = 0.263) as compared to AGYW whose biological fathers resided with them. For AGYW whose fathers were deceased, having other adult males present as household members seemed to attenuate the incidence (pregnancy: aIRR = 0.92, Wald 95% CI 0.74, 1.15, Wald chi-square p = 0.462; HIV: aIRR = 0.90, Wald 95% CI 0.58, 1.39, Wald chi-square p = 0.623) such that it was similar, and therefore not statistically significantly different, to AGYW whose fathers were present in the household.	2021	Jul	AIDS Behav	25	7	2177-2194		10.1007/s10461-020-03147-y	33417105	#4171	Albert 2021	Exclusion reason: Not primary data; joanne hunt (2024-05-07 22:05:05)(Select): Secondary analysis of HPTN 068, and HPTN068 primary study was included in the prior review;
Novel community health worker strategy for HIV service engagement in a hyperendemic community in Rakai, Uganda: A pragmatic, cluster-randomized trial.	Chang LW; Mbabali I; Hutton H; Amico KR; Kong X; Mulamba J; Anok A; Ssekasanvu J; Long A; Thomas AG; Thomas K; Bugos E; Pollard R; van Wickle K; Kennedy CE; Nalugoda F; Serwadda D; Bollinger RC; Quinn TC; Reynolds SJ; Gray RH; Wawer MJ; Nakigozi G	BACKGROUND: Effective implementation strategies are needed to increase engagement in HIV services in hyperendemic settings. We conducted a pragmatic cluster-randomized trial in a high-risk, highly mobile fishing community (HIV prevalence: approximately 38%) in Rakai, Uganda, to assess the impact of a community health worker-delivered, theory-based (situated Information, Motivation, and Behavior Skills), motivational interviewing-informed, and mobile phone application-supported counseling strategy called "Health Scouts" to promote engagement in HIV treatment and prevention services. METHODS AND FINDINGS: The study community was divided into 40 contiguous, randomly allocated clusters (20 intervention clusters, n = 1,054 participants at baseline; 20 control clusters, n = 1,094 participants at baseline). From September 2015 to December 2018, the Health Scouts were deployed in intervention clusters. Community-wide, cross-sectional surveys of consenting 15 to 49-year-old residents were conducted at approximately 15 months (mid-study) and at approximately 39 months (end-study) assessing the primary programmatic outcomes of self-reported linkage to HIV care, antiretroviral therapy (ART) use, and male circumcision, and the primary biologic outcome of HIV viral suppression (<400 copies/mL). Secondary outcomes included HIV testing coverage, HIV incidence, and consistent condom use. The primary intent-to-treat analysis used log-linear binomial regression with generalized estimating equation to estimate prevalence risk ratios (PRR) in the intervention versus control arm. A total of 2,533 (45% female, mean age: 31 years) and 1,903 (46% female; mean age 32 years) residents completed the mid-study and end-study surveys, respectively. At mid-study, there were no differences in outcomes between arms. At end-study, self-reported receipt of the Health Scouts intervention was 38% in the intervention arm and 23% in the control arm, suggesting moderate intervention uptake in the intervention arm and substantial contamination in the control arm. At end-study, intention-to-treat analysis found higher HIV care coverage (PRR: 1.06, 95% CI: 1.01 to 1.10, p = 0.011) and ART coverage (PRR: 1.05, 95% CI: 1.01 to 1.10, p = 0.028) among HIV-positive participants in the intervention compared with the control arm. Male circumcision coverage among all men (PRR: 1.05, 95% CI: 0.96 to 1.14, p = 0.31) and HIV viral suppression among HIV-positive participants (PRR: 1.04, 95% CI: 0.98 to 1.12, p = 0.20) were higher in the intervention arm, but differences were not statistically significant. No differences were seen in secondary outcomes. Study limitations include reliance on self-report for programmatic outcomes and substantial contamination which may have diluted estimates of effect. CONCLUSIONS: A novel community health worker intervention improved HIV care and ART coverage in an HIV hyperendemic setting but did not clearly improve male circumcision coverage or HIV viral suppression. This community-based, implementation strategy may be a useful component in some settings for HIV epidemic control. TRIAL REGISTRATION: ClinicalTrials.gov NCT02556957.	2021	Jan	PLoS Med	18	1	e1003475	ClinicalTrials.gov/NCT02556957	10.1371/journal.pmed.1003475	33406130	#4189	Chang 2021	Exclusion reason: Not primary data; joanne hunt (2024-06-03 22:47:36)(Select): rakai;
Effectiveness of Voluntary Medical Male Circumcision for Human Immunodeficiency Virus Prevention in Rakai, Uganda.	Loevinsohn G; Kigozi G; Kagaayi J; Wawer MJ; Nalugoda F; Chang LW; Quinn TC; Serwadda D; Reynolds SJ; Nelson L; Mills L; Alamo S; Nakigozi G; Kabuye G; Ssekubugu R; Tobian AAR; Gray RH; Grabowski MK	BACKGROUND: The efficacy of voluntary male medical circumcision (VMMC) for human immunodeficiency virus (HIV) prevention in men was demonstrated in 3 randomized trials. This led to the adoption of VMMC as an integral component of the United States President's Emergency Plan for AIDS Relief (PEPFAR) combination HIV prevention program in sub-Saharan Africa. However, evidence on the individual-level effectiveness of VMMC programs in real-world, programmatic settings is limited. METHODS: A cohort of initially uncircumcised, non-Muslim, HIV-uninfected men in the Rakai Community Cohort Study in Uganda was followed between 2009 and 2016 during VMMC scale-up. Self-reported VMMC status was collected and HIV tests performed at surveys conducted every 18 months. Multivariable Poisson regression was used to estimate the incidence rate ratio (IRR) of HIV acquisition in newly circumcised vs uncircumcised men. RESULTS: A total of 3916 non-Muslim men were followed for 17 088 person-years (PY). There were 1338 newly reported VMMCs (9.8/100 PY). Over the study period, the median age of men adopting VMMC declined from 28 years (interquartile range [IQR], 21-35 years) to 22 years (IQR, 18-29 years) (P for trend < .001). HIV incidence was 0.40/100 PY (20/4992.8 PY) among newly circumcised men and 0.98/100 PY (118/12 095.1 PY) among uncircumcised men with an adjusted IRR of 0.47 (95% confidence interval, .28-.78). The effectiveness of VMMC was sustained with increasing time from surgery and was similar across age groups and calendar time. CONCLUSIONS: VMMC programs are highly effective in preventing HIV acquisition in men. The observed effectiveness is consistent with efficacy in clinical trials and supports current recommendations that VMMC is a key component of programs to reduce HIV incidence.	2021	Oct	Clin Infect Dis	73	7	e1946-e1953		10.1093/cid/ciaa1533	33043978	#4725	Loevinsohn 2021	Exclusion reason: Not primary data;
Safety and immunogenicity of two heterologous HIV vaccine regimens in healthy, HIV-uninfected adults (TRAVERSE): a randomised, parallel-group, placebo-controlled, double-blind, phase 1/2a study.	Baden LR; Stieh DJ; Sarnecki M; Walsh SR; Tomaras GD; Kublin JG; McElrath MJ; Alter G; Ferrari G; Montefiori D; Mann P; Nijs S; Callewaert K; Goepfert P; Edupuganti S; Karita E; Langedijk JP; Wegmann F; Corey L; Pau MG; Barouch DH; Schuitemaker H; Tomaka F	BACKGROUND: Bioinformatically designed mosaic antigens increase the breadth of HIV vaccine-elicited immunity. This study compared the safety, tolerability, and immunogenicity of a newly developed, tetravalent Ad26 vaccine with the previously tested trivalent formulation. METHODS: This randomised, parallel-group, placebo-controlled, double-blind, phase 1/2a study (TRAVERSE) was done at 11 centres in the USA and one centre in Rwanda. Eligible participants were adults aged 18 to 50 years, who were HIV-uninfected, healthy at screening based on their medical history and a physical examination including laboratory assessment and vital sign measurements, and at low risk of HIV infection in the opinion of study staff, who applied a uniform definition of low-risk guidelines that was aligned across sites. Enrolled participants were randomly assigned at a 2:1 ratio to tetravalent and trivalent groups. Participants in tetravalent and trivalent groups were then further randomly assigned at a 5:1 ratio to adenovirus 26 (Ad26)-vectored vaccine and placebo subgroups. Randomisation was stratified by region (USA and Rwanda) and based on a computer-generated schedule using randomly permuted blocks prepared under the sponsor's supervision. We masked participants and investigators to treatment allocation throughout the study. On day 0, participants received a first injection of tetravalent vaccine (Ad26.Mos4.HIV or placebo) or trivalent vaccine (Ad26.Mos.HIV or placebo), and those injections were repeated 12 weeks later. At week 24, vaccine groups received a third dose of tetravalent or trivalent together with clade C gp140, and this was repeated at week 48, with placebos again administered to the placebo group. All study vaccines and placebo were administered by intramuscular injection in the deltoid muscle. We assessed adverse events in all participants who received at least one study injection (full analysis set) and Env-specific binding antibodies in all participants who received at least the first three vaccinations according to the protocol-specified vaccination schedule, had at least one measured post-dose blood sample collected, and were not diagnosed with HIV during the study (per-protocol set). This study is registered with Clinicaltrials.gov, NCT02788045. FINDINGS: Of 201 participants who were enrolled and randomly assigned, 198 received the first vaccination: 110 were in the tetravalent group, 55 in the trivalent group, and 33 in the placebo group. Overall, 185 (93%) completed two scheduled vaccinations per protocol, 180 (91%) completed three, and 164 (83%) completed four. Solicited, self-limiting local, systemic reactogenicity and unsolicited adverse events were similar in vaccine groups and higher than in placebo groups. All participants in the per-protocol set developed clade C Env binding antibodies after the second vaccination, with higher total IgG titres after the tetravalent vaccine than after the trivalent vaccine (10 413 EU/mL, 95% CI 7284-14 886 in the tetravalent group compared with 5494 EU/mL, 3759-8029 in the trivalent group). Titres further increased after the third and fourth vaccinations, persisting at least through week 72. Other immune responses were also higher with the tetravalent vaccine, including the magnitude and breadth of binding antibodies against a cross-clade panel of Env antigens, and the magnitude of IFNγ ELISPOT responses (median 521 SFU/10(6) peripheral blood mononuclear cells [PBMCs] in the tetravalent group and median 282 SFU/10(6) PBMCs in the trivalent group after the fourth vaccination) and Env-specific CD4+ T-cell response rates after the third and fourth vaccinations. No interference by pre-existing Ad26 immunity was identified. INTERPRETATION: The tetravalent vaccine regimen was generally safe, well-tolerated, and found to elicit higher immune responses than the trivalent regimen. Regimens that use this tetravalent vaccine component are being advanced into field trials to assess efficacy against HIV-1 infection. FUNDING: National Institutes of Health, Henry M Jackson Foundation for Advancement of Military Medicine and the US Department of Defense, Ragon Institute of MGH, MIT, & Harvard, Bill & Melinda Gates Foundation, and Janssen Vaccines & Prevention.	2020	Oct	Lancet HIV	7	10	e688-e698	ClinicalTrials.gov/NCT02788045	10.1016/S2352-3018(20)30229-0	33010242	#4777	Baden 2020	Exclusion reason: Not meeting sample size criteria; Kate Grabowski (2024-05-07 02:03:54)(Select): I don't think this study will meet our criteria of 50 years of person-time from an African setting but please check the text ; Michelle Moffa (2024-06-01 09:55:58)(Select): Exclude. Only 17 participants from Rwanda * 72 weeks = 23 person years;
HIV prevalence and incidence in a cohort of South African men and transgender women who have sex with men: the Sibanye Methods for Prevention Packages Programme (MP3) project.	Sullivan PS; Phaswana-Mafuya N; Baral SD; Valencia R; Zahn R; Dominguez K; Yah CS; Jones J; Kgatitswe LB; McNaghten AD; Siegler AJ; Sanchez TH; Bekker LG	INTRODUCTION: Men who have sex with men (MSM) and transgender women (TGW) are at increased risk for acquiring HIV, but there are limited HIV incidence data for these key populations in Africa. Understanding HIV prevalence and incidence provides important context for designing HIV prevention strategies, including pre-exposure prophylaxis (PrEP) programmes. We describe HIV prevalence, awareness of HIV infection, HIV incidence and associated factors for a cohort of MSM and TGW in Cape Town and Port Elizabeth, South Africa. METHODS: From 2015 to 2016, MSM and TGW in Cape Town and Port Elizabeth were enrolled and prospectively followed for 12 months, receiving a comprehensive package of HIV prevention services. HIV testing was conducted at baseline and at follow-up visits (targeted for three, six and twelve months). All HIV-negative PrEP-eligible participants were offered PrEP enrolment during the first four months of study participation. We determined HIV prevalence among participants at baseline, and incidence by repeat screening of initially HIV-negative participants with HIV tests at three, six and twelve months. RESULTS: Among 292 participants enrolled, HIV prevalence was high (43%; 95% CI: 38 to 49) and awareness of HIV status was low (50%). The 167 HIV-negative participants who were followed prospectively for 144.7 person-years; nine incident HIV infections were documented. Overall annual incidence was 6.2% (CI: 2.8 to 11.8) and did not differ by city. Annual HIV incidence was significantly higher for younger (18 to 19 years) MSM and TGW (MSM: 21.8% (CI: 1.2 to 100); TGW: 31.0 (CI: 3.7, 111.2)). About half of participants started PrEP during the study; the annual incidence of HIV among 82 (49%) PrEP starters was 3.6% (CI: 0.4, 13.1) and among those who did not start PrEP was 7.8% (CI: 3.1, 16.1). CONCLUSIONS: HIV incidence was high among MSM and TGW in the context of receiving a comprehensive package of prevention interventions and offering of PrEP. PrEP uptake was high; the observed incidence of HIV in those who started PrEP was about half the incidence of HIV in those who did not. Future implementation-oriented studies should focus on decisions to start and continue PrEP for those at highest risk, including young MSM.	2020	Oct	J Int AIDS Soc	23 Suppl 6	Suppl 6	e25591		10.1002/jia2.25591	33000918	#4797	Sullivan 2020	Exclusion reason: Duplicates; joanne hunt (2024-06-03 23:42:44)(Select): supplemental article to the main manuscript?; Oli Stevens (2024-06-04 01:43:30)(Select): Replicate of #20916 - Sullivan 2020 ?;
Association of age with healthcare needs and engagement among Nigerian men who have sex with men and transgender women: cross-sectional and longitudinal analyses from an observational cohort.	Ramadhani HO; Crowell TA; Nowak RG; Ndembi N; Kayode BO; Kokogho A; Ononaku U; Shoyemi E; Ekeh C; Adebajo S; Baral SD; Charurat ME	INTRODUCTION: Young men who have sex with men (MSM) and transgender women (TGW) face stigmas that hinder access to healthcare. The aim of the study was to understand age-related determinants of healthcare needs and engagement among MSM and TGW. METHODS: The TRUST/RV368 cohort provides integrated prevention and treatment services for HIV and other sexually transmitted infections (STIs) tailored to the needs of sexual and gender minorities. MSM and TGW aged ≥16 years in Abuja and ≥18 years Lagos, Nigeria, completed standardized behavioural questionnaires and were tested for HIV, Neisseria gonorrhoeae (NG) and Chlamydia trachomatis (CT) every three months for up to 18 months. Logistic regression was used to estimate adjusted odds ratios (aORs) for associations of age and other factors with outcomes of interest upon enrolment, including HIV care continuum steps - HIV testing, ART initiation and viral suppression <1000 copies/mL. Cox proportional hazards models were used to calculate adjusted hazard ratios (aHRs) for associations with incident infections. RESULTS: Between March 2013 and February 2019, 2123 participants were enrolled with median age 23 (interquartile range 21 to 27) years. Of 1745 tested, 865 (49.6%) were living with HIV. HIV incidence was 11.6/100 person-years [PY], including 23.1/100PY (95% CI 15.5 to 33.1) among participants aged 16 to 19 years and 23.8/100 PY (95% CI 13.6 to 39.1) among TGW. Compared to participants aged ≥25 years, those aged 16 to 19 years had decreased odds of prior HIV testing (aOR 0.40 [95% CI 0.11 to 0.92]), disclosing same-sex sexual practices to healthcare workers (aOR 0.53 [95% CI 0.36 to 0.77]) and receiving HIV prevention information (aOR 0.60 [95% CI 0.41 to 0.87]). They had increased odds of avoiding healthcare (aOR 1.94 [95% CI 1.3 to 2.83]) and engaging in transactional sex (aOR 2.76 [95% CI 1.92 to 3.71]). Age 16 to 19 years was independently associated with increased incidence of HIV (aHR 4.09 [95% CI 2.33 to 7.49]), NG (aHR 3.91 [95% CI 1.90 to 8.11]) and CT (aHR 2.74 [95% CI 1.48 to 5.81]). CONCLUSIONS: Young MSM and TGW demonstrated decreased healthcare engagement and higher incidence of HIV and other STIs as compared to older participants in this Nigerian cohort. Interventions to address unique obstacles to healthcare engagement by adolescents and young adults are needed to curb the spread of HIV and other STIs among MSM and TGW in Nigeria.	2020	Oct	J Int AIDS Soc	23 Suppl 6	Suppl 6	e25599		10.1002/jia2.25599	33000907	#4802	Ramadhani 2020	Exclusion reason: Abstract only; joanne hunt (2024-05-07 22:27:52)(Select): secondary analysis of the TRUST study, prior review had the trust study in it;
Sexually transmitted infection screening, prevalence and incidence among South African men and transgender women who have sex with men enrolled in a combination HIV prevention cohort study: the Sibanye Methods for Prevention Packages Programme (MP3) proje	Jones J; Sanchez TH; Dominguez K; Bekker LG; Phaswana-Mafuya N; Baral SD; McNaghten AD; Kgatitswe LB; Valencia R; Yah CS; Zahn R; Siegler AJ; Sullivan PS	INTRODUCTION: Men who have sex with men (MSM) and transgender women (TGW) experience high incidence and prevalence of sexually transmitted infections (STI), and data are needed to understand risk factors for STIs in these populations. The Sibanye Health Project was conducted in Cape Town and Port Elizabeth, South Africa from 2015 to 2016 to develop and test a package of HIV prevention interventions for MSM and TGW. We describe the incidence, prevalence and symptoms of Chlamydia trachomatis (CT), Neisseria gonorrhea (NG) and syphilis observed during the study. METHODS: Participants completed HIV testing at baseline. All participants who were HIV negative were followed prospectively. Additionally, a sample of participants identified as living with HIV at baseline was selected to be followed prospectively so that the prospective cohort was approximately 20% HIV positive; the remaining participants identified as HIV positive at baseline were not followed prospectively. Prospective participants were followed for 12 months and returned for clinic-based STI/HIV testing and assessment of STI symptoms at months 6 and 12. Additional HIV/STI testing visits could be scheduled at participant request. RESULTS: Following consent, a total of 292 participants attended a baseline visit (mean age = 26 years), and 201 were enrolled for the 12-month prospective study. Acceptance of screening for syphilis and urethral NG/CT was near universal, though acceptance of screening for rectal NG/CT was lower (194/292; 66%). Prevalence of urethral CT and NG at baseline was 10% (29/289) and 3% (8/288) respectively; incidence of urethral CT and NG was 12.8/100 person-years (PY) and 7.1/100 PY respectively. Prevalence of rectal CT and NG at baseline was 25% (47/189) and 16% (30/189) respectively; incidence of rectal CT and NG was 33.4/100 PY and 26.8/100 PY respectively. Prevalence of syphilis at baseline was 17% (45/258) and incidence was 8.2/100 PY. 91%, 95% and 97% of diagnosed rectal NG/CT, urethral NG/CT and syphilis infections, respectively, were clinically asymptomatic. CONCLUSIONS: Prevalence and incidence of urethral and rectal STIs were high among these South African MSM and TGW, and were similar to rates in other settings in the world. Clinical symptoms from these infections were rare, highlighting limitations of syndromic surveillance and suggesting the need for presumptive testing and/or treatment to address the STI epidemic among MSM/TGW in South Africa.	2020	Oct	J Int AIDS Soc	23 Suppl 6	Suppl 6	e25594		10.1002/jia2.25594	33000886	#4805	Jones 2020	Exclusion reason: Duplicates; joanne hunt (2024-06-03 23:47:13)(Select): supplemental article to main study?;
Community-wide HIV testing, linkage case management, and defaulter tracing in Bukoba, Tanzania: pre-intervention and post-intervention, population-based survey evaluation.	Steiner C; MacKellar D; Cham HJ; Rwabiyago OE; Maruyama H; Msumi O; Pals S; Weber R; Kundi G; Byrd J; Kazaura K; Madevu-Matson C; Morales F; Justman J; Rutachunzibwa T; Rwebembera A	BACKGROUND: Community randomised trials have had mixed success in implementing combination prevention strategies that diagnose 90% of people living with HIV, initiate and retain on antiretroviral therapy (ART) 90% of those diagnosed, and achieve viral load suppression in 90% of those on ART (90-90-90). The Bukoba Combination Prevention Evaluation (BCPE) aimed to achieve 90-90-90 in Bukoba Municipal Council, Tanzania, by scaling up new HIV testing, linkage, and retention interventions. METHOD: We did population-based, cross-sectional surveys before and after our community-wide intervention in Bukoba-a mixed urban and rural council of approximately 150 000 residents located on the western shore of Lake Victoria in Tanzania. BCPE interventions were implemented in 11 government-supported health-care facilities throughout Bukoba from Oct 1, 2014, to March 31, 2017, when national ART-eligibility guidelines expanded from CD4 counts of less than 350 cells per μL (Oct 1, 2014-Dec 31, 2015) and 500 or less cells per μL (Jan 1, 2016-Sept 30, 2016) to any CD4 cell count (test and treat, Oct 1, 2016-March 31, 2017). We used pre-intervention (Nov 4, 2013-Jan 25, 2014) and post-intervention (June 21, 2017-Sept 20, 2017) population-based household surveys to assess population prevalence of undiagnosed HIV infection and ART coverage, and progress towards 90-90-90, among residents aged 18-49 years. FINDINGS: During the 2·5-year intervention, BCPE did 133 695 HIV tests, diagnosed and linked 3918 people living with HIV to HIV care at 11 Bukoba facilities, and returned to HIV care 604 patients who had stopped care. 4795 and 5067 residents aged 18-49 years participated in pre-intervention and post-intervention surveys. HIV prevalence before and after the intervention was similar: pre-intervention 8·9% (95% CI 7·5-10·4); post-intervention 8·4% (6·9-9·9). Prevalence of undiagnosed HIV infection decreased from 4·7% to 2·0% (prevalence ratio 0·42, 95% CI 0·31-0·57), and current ART use among all people living with HIV increased from 32·2% to 70·9% (2·20, 1·82-2·66) overall, 23·0% to 62·1% among men (2·70, 1·84-3·96), and 16·7% to 64·4% among people aged 18-29 years (3·87, 2·54-5·89). Of 436 and 435 people living with HIV aged 18-49 years who participated in pre-intervention and post-intervention surveys, previous HIV diagnosis increased from 47·4% (41·3-53·4) to 76·2% (71·8-80·6), ART use among diagnosed people living with HIV increased from 68·0% (60·9-75·2) to 93·1% (90·2-96·0), and viral load suppression of those on ART increased from 88·7% (83·6-93·8) to 91·3% (88·6-94·1). INTERPRETATION: BCPE findings suggest scaling up recommended HIV testing, linkage, and retention interventions can help reduce prevalence of undiagnosed HIV infection, increase ART use among all people living with HIV, and make substantial progress towards achieving 90-90-90 in a relatively short period. BCPE facility-based testing and linkage interventions are undergoing national scale up to help achieve 90-90-90 in Tanzania. FUNDING: US Presidents' Emergency Plan for AIDS Relief.	2020	Oct	Lancet HIV	7	10	e699-e710		10.1016/S2352-3018(20)30199-5	32888413	#4940	Steiner 2020	Exclusion reason: Not measuring incidence from blood samples; joanne hunt (2024-04-16 03:09:58)(Screen): before and after cross sectional? but not sure if its reporting incident infections; Kate Grabowski (2024-06-01 01:32:47)(Select): agree. I dont think this is reporting incident infection but we should double check ; Michelle Moffa (2024-06-02 00:25:22)(Select): Exclude. Only includes cross-sectional population prevalence pre- and post-intervention, no incidence data;
Intersectional stigmas and HIV-related outcomes among a cohort of key populations enrolled in stigma mitigation interventions in Senegal.	Lyons CE; Olawore O; Turpin G; Coly K; Ketende S; Liestman B; Ba I; Drame FM; Ndour C; Turpin N; Ndiaye SM; Mboup S; Toure-Kane C; Leye-Diouf N; Castor D; Diouf D; Baral SD	OBJECTIVES: The current study aims to assess longitudinal differences in stigma and HIV outcomes among key populations at risk for and living with HIV. DESIGN: Key populations enrolled into two parallel prospective cohorts; one for female sex workers and one for sexual and gender minorities (SGMs). Participants were recruited from three urban areas in Senegal; were followed for 24 months; and had the option to participate in an integrated stigma mitigation intervention. METHODS: Participants included individuals both at risk for and living with HIV. Sociobehavioral questionnaires and biological HIV testing were administered every 3-4 months. Longitudinal analyses used nonparametric Chi-squared test for trends and multivariable logistic regression with generalized estimating equations. RESULTS: 183 SGM and 192 sex workers were enrolled. Among SGM participants, 39.9% were living with HIV at baseline and incidence over 24 months was 3.21/100 person-years. Among sex workers, 36.6% were living with HIV at baseline and incidence was 1.32/100 person-years. Among SGM, perceived healthcare stigma (P < 0.001), anticipated healthcare stigma (P < 0.001), and perceived friend stigma (P = 0.047) reduced, but differed by HIV status for perceived [adjusted odds ratio (aOR): 3.51; 95% confidence interval (CI): 1.75, 7.06] and anticipated healthcare stigmas (aOR: 2.85; 95% CI: 1.06-7.67). Among sex workers perceived healthcare stigma (P = 0.043) and perceived friend stigma (P = 0.006) reduced. Viral suppression increased among SGM (P = 0.028) and was associated with perceived (aOR: 2.87; 95% CI: 1.39-5.55) and enacted healthcare stigma (aOR: 0.42; 95% CI: 0.18-0.99). CONCLUSION: Overall, there were decreases in stigmas observed but clear differences in stigma patterns by HIV status. These data highlight the need to consider specific strategies to address multiple intersecting stigmas as a means of improving HIV-related prevention and treatment outcomes among key populations with diverse identities.	2020	Sep	AIDS	34 Suppl 1	Suppl 1	S63-S71		10.1097/QAD.0000000000002641	32881795	#4956	Lyons 2020	Exclusion reason: Already extracted for key population review; Oli Stevens (2024-06-04 01:25:22)(Select): Extracted for Stannah et al./Jones and Anderson et al.;
Epidemiology of HIV Infection in the Amhara Region of Ethiopia, 2015 to 2018 Surveillance Data Analysis.	Worku ED; Asemahagn MA; Endalifer ML	BACKGROUND: Globally, over 37.9 million people are living with HIV in 2018 and sub-Saharan Africa carries 71% of the global HIV epidemics. In Ethiopia, there were an estimated 613,000 HIV cases in 2017. This study aimed to assess the trend of HIV incidence in the Amhara Region, Ethiopia. METHODS: A retrospective descriptive study was conducted using routine HIV data from 2015 to 2018. We extracted HIV records from the Amhara Regional Health Bureau database. Data confidentiality was secured through data anonymity. Data were entered, cleaned and analyzed by IBM SPSS version 22 (Armonk, NY, USA). Various descriptive statistics such as counts, proportions and trends were computed to see the magnitude of HIV in the study area. RESULTS: A total of 57,293 new HIV cases were reported from 2015 to 2018 and 33,720 (59%) were females. The majority, 40,054 (70%), of HIV cases were among people in 25-49 years. The overall incidence rate of HIV from 2015 to 2018 was 6.9 per 1000 population. The annual HIV incidence rates were 7.3. 6.3, 7.4 and 6.63 per 1000 population in 2015, 2016, 2017 and 2018, respectively. The incidence rate per 1000 population was high in Dessie town (5.74), Bahir Dar city (4.27) and Gondar town (3.00). About 49,564 (86.5%) of HIV cases have started ART and 33% of them had TB infection where 54% of them were females. Only 14869 (30%) people on ART had normal nutritional status. CONCLUSION: HIV remains a public health concern in the Amhara Region and the burden varied by place, time, gender and age groups. Improving awareness creation and community mobilization, managing TB infection and undernutrition problems, and making HIV screening services available in all healthcare facilities are crucial to decrease HIV infection. Special attention is also required to avoid risk factors that increased HIV incidence among females.	2020		HIV AIDS (Auckl)	12		307-314		10.2147/HIV.S253194	32801929	#5068	Worku 2020	Exclusion reason: Not measured at individual level; Michelle Moffa (2024-02-23 04:56:11)(Screen): Doesn't seem to be empirical incidence data; Michelle Moffa (2024-06-02 00:41:18)(Select): Exclude. Not empirical data – calculates population-level incidence based cases reported in the health bureau database;
Implementation of Universal HIV Testing and Treatment to Reduce HIV Incidence in Botswana: the Ya Tsie Study.	Lockman S; Holme MP; Makhema J; Bachanas P; Moore J; Wirth KE; Lebelonyane R; Essex M	PURPOSE OF REVIEW: Antiretroviral treatment (ART) can dramatically reduce the risk of HIV transmission, but the feasibility of scaling up HIV testing, linkage and treatment to very high population levels, and its impact on population HIV incidence, were unknown. We review key findings from a community-randomized trial in which we evaluated the impact of "universal test and treat" (UTT) on population HIV incidence in Botswana, a resource-constrained country with both high HIV prevalence and high ART coverage before study inception. RECENT FINDINGS: We conducted a community-randomized trial (the "Ya Tsie" trial or Botswana Combination Prevention Project (BCPP)) in 30 villages in Botswana from 2013 to 2018, with the goal of determining whether a combination of prevention interventions-with a focus on universal HIV testing and treatment-would reduce population-level HIV incidence. The intervention included universal HIV testing (home-based and mobile), active linkage to HIV care and treatment with patient tracing for persons not linking, universal ART coverage, rapid ART start (at the first clinic visit), and enhanced male circumcision services. Botswana had very high HIV diagnosis, treatment, and viral suppression levels (approaching the UNAIDS "90-90-90" targets) prior to intervention roll-out. By study end, we were able to exceed the overall 95-95-95 coverage target of 86%: an estimated 88% of all persons living with HIV were on ART and had viral suppression in the Ya Tsie intervention arm. In addition, annual HIV incidence was 30% lower in the intervention arm as compared with the control arm over a 29-month follow-up period. With universal HIV testing and relatively simple linkage activities, it was possible to achieve one of the highest reported population levels of HIV diagnosis, linkage to care, and viral suppression globally and to reduce population HIV incidence by about one-third over a short period of time (< 3 years). We were able to significantly increase population viral suppression and to decrease HIV incidence even in a resource-constrained setting with pre-existing very high testing and treatment coverage. Universal community-based HIV testing and tracing of individuals through the HIV care cascade were key intervention components.	2020	Oct	Curr HIV/AIDS Rep	17	5	478-486		10.1007/s11904-020-00523-0	32797382	#5072	Lockman 2020	Exclusion reason: Not primary data; joanne hunt (2024-05-07 23:48:03)(Select): original study included in prior review - secondary analysis;
HIV incidence declines in a rural South African population: a G-imputation approach for inference.	Vandormael A; Cuadros D; Dobra A; Bärnighausen T; Tanser F	BACKGROUND: Ad hoc assumptions about the unobserved infection event, which is known only to occur between the latest-negative and earliest-positive test dates, can lead to biased HIV incidence rate estimates. Using a G-imputation approach, we infer the infection dates from covariate data to estimate the HIV incidence rate in a hyper-endemic South African setting. METHODS: A large demographic surveillance system has annually tested a cohort of HIV-uninfected participants living in the KwaZulu-Natal province. Using this data, we estimated a cumulative baseline hazard function and the effects of time-dependent covariates on the interval censored infection dates. For each HIV-positive participant in the cohort, we derived a cumulative distribution function and sampled multiple infection dates conditional on the unique covariate values. We right censored the data at the imputed dates, calculated the annual HIV incidence rate per 100 person-years, and used Rubin's rules to obtain the 95% confidence intervals. RESULTS: A total of 20,011 uninfected individuals with a repeat HIV test participated in the incidence cohort between 2005 and 2018. We observed 2,603 infections per 58,769 person-years of follow-up among women and 845 infections per 41,178 person-years of follow-up among men. Conditional on age and circumcision status (men only), the female HIV incidence rate declined by 25%, from 5.0 to 3.7 infections per 100 person-years between 2014 and 2018. During this period, the HIV incidence rate among men declined from 2.1 to 1.1 infections per 100 person-years-a reduction of 49%. We observed similar reductions in male and female HIV incidence conditional on condom-use, marital status, urban residential status, migration history, and the HIV prevalence in the surrounding community. CONCLUSION: We have followed participants in one of the world's largest and longest running HIV cohorts to estimate long-term trends in the population-wide incidence of infection. Using a G-imputation approach, we present further evidence for HIV incidence rate declines in this hyper-endemic South African setting.	2020	Aug	BMC Public Health	20	1	1205		10.1186/s12889-020-09193-4	32762668	#5129	Vandormael 2020	Exclusion reason: Not primary data;
Elevation of cervical C-X-C motif chemokine ligand 10 levels is associated with HIV-1 acquisition in pregnant and postpartum women.	Sabo MC; Lehman DA; Pintye JC; Wang B; Drake AL; Kinuthia J; Osborn L; Matemo D; Richardson BA; Overbaugh J; John-Stewart G; Graham SM	OBJECTIVE: To evaluate the relationship between cervical cytokine/chemokine concentrations and HIV-1 acquisition in peripartum Kenyan women. DESIGN: Nested case-control study. METHODS: Women participating in a prospective study of peripartum HIV acquisition in Kenya (the Mama Salama Study), were tested for HIV-1 at 1-3 month intervals during pregnancy and through 9 months postpartum. Cases positive for HIV-1 RNA during follow-up (N = 14), were matched 3 : 1 with HIV-negative controls (N = 42) based on age, marital status, partner HIV-1 status, transactional sex, and timing of cervical swab collection. Concentrations of five cytokines (IL-1β, IL-6, IL-10, IFNγ, and TNFα) and four chemokines (IL-8, C-X-C motif chemokine ligand 10 (CXCL10), macrophage inflammatory protein-1 α, and macrophage inflammatory protein-1 β) were measured from cervical swabs collected at the visit prior to HIV-1 diagnosis (cases) or matched gestational/postpartum time (controls). Cytokine/chemokine concentrations were compared between cases and controls using Wilcoxon rank-sum tests. Principal component analysis was used to create a summary score for closely correlated cytokines/chemokines. Associations with HIV-1 acquisition were analyzed using conditional logistic regression. Path analysis was used to evaluate hypothesized relationships between CXCL10, vaginal washing, Nugent score, and HIV-1 acquisition. RESULTS: Conditional logistic regression analysis demonstrated an association between increased concentrations of CXCL10 and HIV-1 acquisition (odds ratio = 1.74, 95% confidence interval 1.04, 2.93; P = 0.034). Path analysis confirmed a positive independent association between higher concentrations of CXCL10 and HIV-1 acquisition (path coefficient = 0.37, 95% confidence interval 0.15, 0.59; P < 0.001). CONCLUSION: HIV-1 acquisition was associated with increased cervical concentrations of CXCL10 in pregnant and postpartum women.	2020	Oct	AIDS	34	12	1725-1733		10.1097/QAD.0000000000002613	32701583	#5209	Sabo 2020	Exclusion reason: Not primary data;
Temporal trends in sexual behaviours and their impacts on HIV incidence among South African women: 2002-2016.	Wand H; Reddy T; Ramjee G	South Africa has the highest number of HIV infected individuals in the world. The primary objective of the current study was to describe temporal changes in HIV incidence rates using the data from 9,948 women who enrolled in one of the six HIV prevention trials conducted in KwaZulu-Natal, South Africa. Characteristics of the study population were presented and compared across the four study periods: 2002-2004, 2005-2008, 2009-2011 and 2012-2016. HIV infection rates increased from 6.2 to 9.3 per 100 person-year over the 15 years. These rates were as high as 14 per 100 person-year among women younger than 20 years age. Being single/not cohabiting, using injectable contraceptives, having less than two children, and diagnosed with STI(s) were associated with increased risk of HIV infection. These four factors were associated with 71%, 75%, 80% and 88% of the HIV seroconversions in four study periods. As the research continues to find ways of controlling the spread of the infections, quantifying the temporal trends in risk factors and their population-level impacts on HIV infection may have significant implications. This information may assist in developing effective counselling and education programs by targeting the sexually active single women and delivering more realistic messages.	2021	Aug	AIDS Care	33	8	1002-1008		10.1080/09540121.2020.1789054	32698610	#5214	Wand 2021	Exclusion reason: Not primary data;
Changes in the incidence and prevalence of human immunodeficiency virus or acquired immunodeficiency syndrome in the South African medical schemes environment: 2005-2015.	Wafawanaka F; Lubbe MS; Kotzé I; Cockeran M	BACKGROUND: The South African (SA) private medical schemes environment has over the past two decades respond to the evolving needs of people living with the human immunodeficiency virus (PLWH) or acquired immunodeficiency syndrome (AIDS). OBJECTIVE: To determine changes in the incidence and prevalence rate of human immunodeficiency virus (HIV) or AIDS in the SA private medical schemes environment from 2005 to 2015. METHOD: In this observational study, a single, pharmaceutical benefit management (PBM) company's medicine-claims database of members with HIV or AIDS has been retrospectively analysed from January 2005 to December 2015. The cohort includes all patients identified by the HIV or AIDS-related diagnostic ICD-10 codes, B20-B24, who also claimed antiretroviral medication during that period. RESULTS: From 2005 to 2015, the proportion of HIV or AIDS patients enrolled in the PBM-company increased from 0.63% to 2.10%, and the incidence rate of new cases among the beneficiaries increased 2.3 times. The highest HIV or AIDS prevalence and incidence rates were found in the age group ≥ 40 and < 60 years, followed by the age group ≥ 60 and < 70 years. The highest prevalence rates in 2015 were recorded in Gauteng, namely, 422.4/1000 beneficiaries, followed by Western Cape (149.4/1000), and KwaZulu-Natal (118.4/1000). CONCLUSION: There has been an increase in the number of SA-PLWH accessing treatment in the medical scheme environment. The high prevalence of HIV infection among older members should signal concern that HIV-related comorbid conditions are likely to become a growing component of care required by PLWH utilizing the SA private healthcare sector.	2020		South Afr J HIV Med	21	1	1007		10.4102/sajhivmed.v21i1.1007	32670625	#5247	Wafawanaka 2020	Exclusion reason: Not measuring incidence from blood samples; Kate Grabowski (2024-06-01 01:40:16)(Select): Maybe. I'm skeptical here ; Michelle Moffa (2024-06-02 00:28:28)(Select): Exclude. They calculate incidence using a medical claims database (ie patients who newly report HIV+ among all patients in the prescription database) ;
Can HIV recent infection surveillance help us better understand where primary prevention efforts should be targeted? Results of three pilots integrating a recent infection testing algorithm into routine programme activities in Kenya and Zimbabwe.	Rice BD; de Wit M; Welty S; Risher K; Cowan FM; Murphy G; Chabata ST; Waruiru W; Magutshwa S; Motoku J; Kwaro D; Ochieng B; Reniers G; Rutherford G	INTRODUCTION: Surveillance of recent HIV infections in national testing services has the potential to inform primary prevention programming activities. Focusing on procedures required to accurately determine recent infection, and the potential for recent infection surveillance to inform prevention efforts, we present the results of three independent but linked pilots of recency testing. METHODS: To distinguish recently acquired HIV infection from long-standing infection, in 2018 we applied a Recent Infection Testing Algorithm that combined a laboratory-based Limiting Antigen Avidity Enzyme Immunoassay with clinical information (viral-load; history of prior HIV diagnosis; antiretroviral therapy-exposure). We explored potential misclassification of test results and analysed the characteristics of participants with recent infection. We applied the algorithm in antenatal clinics providing prevention of mother-to-child transmission services in Siaya County, Kenya, outreach sites serving female sex workers in Zimbabwe, and routine HIV testing and counselling facilities in Nairobi, Kenya. In Nairobi, we also conducted recency testing among partners of HIV-positive participants. RESULTS: In Siaya County, 2.3% (10/426) of HIV-positive pregnant women were classified as recent. A risk factor analysis comparing women testing recent with those testing HIV-negative found women in their first trimester were significantly more likely to test recent than those in their second or third trimester. In Zimbabwe, 10.5% (33/313) of female sex workers testing HIV-positive through the outreach programme were classified recent. A risk factor analysis of women testing recent versus those testing HIV-negative, found no strong evidence of an association with recent infection. In Nairobi, among 532 HIV-positive women and men, 8.6% (46) were classified recent. Among partners of participants, almost a quarter of those who tested HIV-positive were classified as recent (23.8%; 5/21). In all three settings, the inclusion of clinical information helped improve the positive predictive value of recent infection testing by removing cases that were likely misclassified. CONCLUSIONS: We successfully identified recently acquired infections among persons testing HIV-positive in routine testing settings and highlight the importance of incorporating additional information to accurately classify recent infection. We identified a number of groups with a significantly higher proportion of recent infection, suggesting recent infection surveillance, when rolled-out nationally, may help in further targeting primary prevention efforts.	2020	Jun	J Int AIDS Soc	23 Suppl 3	Suppl 3	e25513		10.1002/jia2.25513	32602625	#5358	Rice 2020	Exclusion reason: No HIV- participants included; joanne hunt (2024-02-22 01:26:10)(Screen): Thinking this is a validation assay of a recent infection algorithm, and should be excluded because no negative time point to reference?; Michelle Moffa (2024-06-02 00:55:19)(Select): Not sure. They report recency/avidity data in the population but don't use it to calculate an incidence value (though maybe we could calculate one based on their data?;
Associations between schistosomiasis and HIV-1 acquisition risk in four prospective cohorts: a nested case-control analysis.	Bochner AF; Baeten JM; Secor WE; van Dam GJ; Szpiro AA; Njenga SM; Corstjens PLAM; Newsam A; Mugo NR; Celum C; Mujugira A; McClelland RS; Barnabas RV	INTRODUCTION: Globally, schistosomes infect approximately 200 million people, with 90% of infections in sub-Saharan Africa. Schistosomiasis is hypothesized to increase HIV-1 acquisition risk, and multiple cross-sectional studies reported strong associations. We evaluated this hypothesis within four large prospective cohorts. METHODS: We conducted nested case-control analyses within three longitudinal cohorts of heterosexual HIV-1 serodiscordant couples and one female sex worker (FSW) cohort from Kenya and Uganda. The serodiscordant couples studies were conducted between 2004 and 2012 while the FSW cohort analysis included participant follow-up from 1993 to 2014. Cases HIV-1 seroconverted during prospective follow-up; three controls were selected per case. The presence of circulating anodic antigen in archived serum, collected prior to HIV-1 seroconversion, identified participants with active schistosomiasis; immunoblots determined the schistosome species. Data from serodiscordant couples cohorts were pooled, while the FSW cohort was analysed separately to permit appropriate confounder adjustment. RESULTS: We included 245 HIV-1 seroconverters and 713 controls from the serodiscordant couples cohorts and 330 HIV-1 seroconverters and 962 controls from the FSW cohort. The prevalence of active schistosomiasis was 20% among serodiscordant couples and 22% among FSWs. We found no association between schistosomiasis and HIV-1 acquisition risk among males (adjusted odds ratio (aOR) = 0.99, 95% CI 0.59 to 1.67) or females (aOR = 1.21, 95% CI 0.64 to 2.30) in serodiscordant couples. Similarly, in the FSW cohort we detected no association (adjusted incidence rate ratio (aIRR) = 1.11, 95% CI 0.83 to 1.50). Exploring schistosome species-specific effects, there was no statistically significant association between HIV-1 acquisition risk and Schistosoma mansoni (serodiscordant couples: aOR = 0.90, 95% CI 0.56 to 1.44; FSW: aIRR = 0.83, 95% CI 0.53 to 1.20) or Schistosoma haematobium (serodiscordant couples: aOR = 1.06, 95% CI 0.46 to 2.40; FSW: aIRR = 1.64, 95% CI 0.93 to 2.87) infection. CONCLUSIONS: Schistosomiasis was not a strong risk factor for HIV-1 acquisition in these four prospective studies. S. mansoni was responsible for the majority of schistosomiasis in these cohorts, and our results do not support the hypothesis that S. mansoni infection is associated with increased HIV-1 acquisition risk. S. haematobium infection was associated with a point estimate of elevated HIV-1 risk in the FSW cohort that was not statistically significant, and there was no trend towards a positive association in the serodiscordant couples cohorts.	2020	Jun	J Int AIDS Soc	23	6	e25534		10.1002/jia2.25534	32585078	#5380	Bochner 2020	Exclusion reason: Not primary data; joanne hunt (2024-05-08 22:53:42)(Select): secondary analysis of : "Acyclovir and transmission of HIV-1 from persons infected with HIV-1 and HSV-2"; "Use of hormonal contraceptives and risk of HIV-1 transmission: a prospective cohort study."; "Antiretroviral prophylaxis for HIV prevention in heterosexual men and women."---> all of which included in the prior review;
Akwa Ibom AIDS indicator survey: Key findings and lessons learnt.	Adedokun O; Badru T; Khamofu H; Negedu-Momoh OR; Iwara E; Agbakwuru C; Atobatele A; Merrigan M; Ukpong D; Nzelu C; Ashefor G; Pandey SR; Torpey K	BACKGROUND: The burden of HIV/AIDS epidemic is huge, but this varies widely by population in Nigeria. Data that could be used to guide the scale up of HIV prevention and control strategies has significant gaps. The study sought to estimate the prevalence of HIV and its associated determinants in Akwa Ibom state. METHODS: Akwa Ibom AIDS Indicator Survey (AKAIS) is a population based cross-sectional survey, with a two-stage probability sampling. The survey had both behavioural and biological components. Tablet-based questionnaire was used to collect data on participant's household information, demographics, socio-economic, and behavioral risk factors associated with HIV; while the biological component involved collection of venous blood samples for participants who were over 19months. For children aged 18months on less, capillary blood from finger prick sample was used. Participants were tested for HIV. Other biomarker tests for HIV positive participants included CD4, HIV-1 RNA viral load and incidence assays. RESULTS: In all 15,609 people (8,963 adults aged 15 years and older (55% females), 6,646 individuals less than 15 years (51% males), from 4,313 households, participated in AKAIS. Overall, 2.8% (423 persons; 422 HIV-1 and 1 HIV-2) were found to be HIV positive. HIV prevalence was 4.8% in adults (15 years and above) and 0.4% in pediatric (< = 14 years) participants. HIV prevalence was significantly higher in females (5.6%) than males (3.7%) aged 15 years and older (p <0.001). Overall HIV incidence was 0.41. CONCLUSIONS: HIV prevalence among adults was 4.8% with an overall incidence of 0.41%. These estimates are essential to inform strategic control and prevention of HIV epidemic in Akwa Ibom state targeting the affected populations.	2020		PLoS One	15	6	e0234079		10.1371/journal.pone.0234079	32555584	#5418	Adedokun 2020	Exclusion reason: Not measuring incidence from blood samples; joanne hunt (2024-06-03 23:24:17)(Select): prior review had a paper from this region but specifically set at the hospital and looking at ANC visits; Oli Stevens (2024-06-04 01:39:19)(Select): Replicate of #3894 - Negedu-Momoh 2021?;
HIV incidence and risk contributing factors among men who have sex with men in Benin: A prospective cohort study.	Hessou SPH; Glele-Ahanhanzo Y; Adekpedjou R; Ahoussinou C; Djade CD; Biaou A; Johnson CR; Boko M; Alary M	Men who have sex with Men (MSM) are a key population in the transmission of Human Immunodeficiency Virus (HIV) infection. In Benin, there is a lack of strategic information to offer appropriate interventions for these populations who live hidden due to their stigmatization and discrimination. The objective is to identify contributing factors that affect HIV incidence in the MSM population. Study of a prospective cohort of 358 HIV-negative MSM, aged 18 years and over, reporting having had at least one oral or anal relationship with another man during the last 12 months, prior to recruitment. The monitoring lasted 30 months with a follow-up visit every six months. Univariate analyses and a Cox proportional hazards multivariate regression were used to examine the association between bio-behavioral, socio-demographic and knowledge-related characteristics with HIV incidence. The retention rate for the follow-up of the 358 participants was 94.5%. On the 813.5 person-years of follow-up, 48 seroconversions with an HIV incidence of 5.91 per 100 person-years were observed (95% CI: 4.46-7.85). Factors associated with the high risk of HIV were age (HR = 0.4; 95% CI: 0.2-0.8), living in couple (HR = 0.5 95% CI: 0.2-0.96) and the lack of condom systematic use with a male partner during high-risk sex (HR = 3.9; 95% CI: 1.4-11.1). HIV incidence is high within MSM population and particularly among young people. Targeted, suitable and cost-effective interventions for the delivery of the combination prevention package in an environment free of stigma and discrimination are necessary and vital for reaching the 90x90x90 target.	2020		PLoS One	15	6	e0233624		10.1371/journal.pone.0233624	32516307	#5462	HessouSPH 2020	Exclusion reason: Already extracted for key population review; Oli Stevens (2024-06-04 01:40:47)(Select): Extracted for Stannah et al;
Comparison of HIV Incidence in the Zimbabwe Population-Based HIV Impact Assessment Survey (2015-2016) with Modeled Estimates: Progress Toward Epidemic Control.	Gonese E; Musuka G; Ruangtragool L; Hakim A; Parekh B; Dobbs T; Duong YT; Patel H; Mhangara M; Mugurungi O; Mapingure M; Saito S; Herman-Roloff A; Gwanzura L; Tippett-Barr B; Kilmarx PH; Justman J	Between October 2015 and August 2016, Zimbabwe conducted the Zimbabwe Population-Based HIV Impact Assessment (ZIMPHIA) cross-sectional survey to determine progress toward epidemic control. Of 25,131 eligible adults aged 15-64 years, 20,577 (81.8%) consented to face-to-face questionnaire and biomarker testing in this nationally representative household survey. Home-based rapid HIV testing was performed using Determine, First Response, and STAT-PAK as the tiebreaker. HIV-positive tests were confirmed in a laboratory using Geenius HIV-1/2; viral load (VL) was measured using Roche TaqMan and BioMerieux NucliSENS. Recency of infection was tested using Sedia HIV-1 Limiting Antigen (LAg)-Avidity. Presence of antiretroviral (ARV) drugs was detected using high performance liquid chromatography/mass spectrometry (HPLC/MS). The recent infection testing algorithm included LAg-avidity enzyme immunoassay [normalized optical density (ODn ≤1.5), VL ≥1,000 copies/mL, and absence of ARV drugs]. Weighted annual HIV incidence was compared with United Nations Joint Programme on HIV/AIDS (UNAIDS) Spectrum models estimates. Overall, 26 of 2,901 HIV-seropositive individuals had a recent infection (men, 8; women, 18). Overall weighted annual incidence among persons aged 15-64 years was 0.42% [95% confidence interval (CI): 0.25-0.59] and was 0.44% (95% CI: 0.25-0.62) for those aged 15-49 years, similar to 2016 Spectrum model estimate (0.54%, 95% CI: 0.49-0.66) for this age group. Among persons aged 15-49 years, HIV prevalence was 13.35% (95% CI: 12.71-14.02), estimated HIV-positive individuals were 968,951 (95% CI: 911,473-1,026,430), of these, 41,911 (95% CI: 37,412-44,787) were annual-new infections, and this was similar to 2016 Spectrum estimates. The observed HIV incidence in ZIMPHIA 2015-2016 validated the 2016 Spectrum estimates and Zimbabwe's progress toward epidemic control.	2020	Aug	AIDS Res Hum Retroviruses	36	8	656-662		10.1089/AID.2020.0046	32498542	#5488	Gonese 2020	Exclusion reason: Not primary data; joanne hunt (2024-05-08 04:43:58)(Select): PHIA;
Integrating oral PrEP delivery among African women in a large HIV endpoint-driven clinical trial.	Beesham I; Welch JD; Heffron R; Pleaner M; Kidoguchi L; Palanee-Phillips T; Ahmed K; Baron D; Bukusi EA; Louw C; Mastro TD; Smit J; Batting JR; Malahleha M; Bailey VC; Beksinska M; Donnell D; Baeten JM	INTRODUCTION: Global guidelines emphasize the ethical obligation of investigators to help participants in HIV-endpoint trials reduce HIV risk by offering an optimal HIV prevention package. Oral pre-exposure prophylaxis (PrEP) has increasingly become part of state-of-the-art HIV prevention. Here we describe the process of integrating oral PrEP delivery into the HIV prevention package of the Evidence for Contraceptive Options and HIV Outcomes (ECHO) Trial. METHODS: ECHO was an open-label randomized clinical trial that compared HIV incidence among women randomized to one of three effective contraceptives. In total, 7830 women aged 16 to 35 years from 12 sites in four African countries (Eswatini, Kenya, South Africa and Zambia) were enrolled and followed for 12 to 18 months, from 2015 to 2018. Part-way through the course of the trial, oral PrEP was provided to study participants either off-site via referral or on site via trained trial staff. PrEP uptake was compared between different contraceptive users using Chi-squared tests or t-tests. HIV seroincidence rates were compared between participants who never versus ever initiated PrEP using exact Poisson regression. RESULTS: PrEP access in ECHO began through public availability in Kenya in May 2017 and was available at all sites by June 2018. When PrEP became available, 3626 (46.3%) eligible women were still in follow-up in the study, and of these, 622 (17.2%) initiated PrEP. Women initiating PrEP were slightly older; more likely to be unmarried, not living with their partner, having multiple partners; and less likely to be earning their own income and receiving financial support from partners (all p < 0.05). PrEP initiation did not differ across study randomized groups (p = 0.7). Two-thirds of PrEP users were continuing PrEP at study exit. CONCLUSIONS: There is a need for improved HIV prevention services in clinical trials with HIV endpoints, especially trials among African women. PrEP as a component of a comprehensive HIV prevention package provided to women in a large clinical trial is practical and feasible. Provision of PrEP within clinical trials with HIV outcomes should be standard of prevention.	2020	May	J Int AIDS Soc	23	5	e25491	ClinicalTrials.gov/NCT02550067	10.1002/jia2.25491	32396700	#5640	Beesham 2020	Exclusion reason: Not primary data; joanne hunt (2024-05-07 22:15:13)(Select): Secondary analysis of ECHO, and ECHO primary study was included in the prior review;
What do the Universal Test and Treat trials tell us about the path to HIV epidemic control?	Havlir D; Lockman S; Ayles H; Larmarange J; Chamie G; Gaolathe T; Iwuji C; Fidler S; Kamya M; Floyd S; Moore J; Hayes R; Petersen M; Dabis F	INTRODUCTION: Achieving HIV epidemic control globally will require new strategies to accelerate reductions in HIV incidence and mortality. Universal test and treat (UTT) was evaluated in four randomized population-based trials (BCPP/Ya Tsie, HPTN 071/PopART, SEARCH, ANRS 12249/TasP) conducted in sub-Saharan Africa (SSA) during expanded antiretroviral treatment (ART) eligibility by World Health Organization guidelines and the UNAIDS 90-90-90 campaign. DISCUSSION: These three-year studies were conducted in Botswana, Zambia, Uganda, Kenya and South Africa in settings with baseline HIV prevalence from 4% to 30%. Key observations across studies were: (1) Universal testing (implemented via a variety of home and community-based testing approaches) achieved >90% coverage in all studies. (2) When coupled with robust linkage to HIV care, rapid ART start and patient-centred care, UTT achieved among the highest reported population levels of viral suppression in SSA. Significant gains in population-level viral suppression were made in regions with both low and high baseline population viral load; however, viral suppression gains were not uniform across all sub-populations and were lower among youth. (3) UTT resulted in marked reductions in community HIV incidence when universal testing and robust linkage were present. However, HIV elimination targets were not reached. In BCPP and HPTN 071, annualized HIV incidence was approximately 20% to 30% lower in the intervention (which included universal testing) compared to control arms (no universal testing). In SEARCH (where both arms had universal testing), incidence declined 32% over three years. (4) UTT reduced HIV associated mortality by 23% in the intervention versus control communities in SEARCH, a study in which mortality was comprehensively measured. CONCLUSIONS: These trials provide strong evidence that UTT inclusive of universal testing increases population-level viral suppression and decreases HIV incidence and mortality faster than the status quo in SSA and should be adapted at a sub-country level as a public health strategy. However, more is needed, including integration of new prevention interventions into UTT, in order to reach UNAIDS HIV elimination targets.	2020	Feb	J Int AIDS Soc	23	2	e25455		10.1002/jia2.25455	32091179	#6068	Havlir 2020	Exclusion reason: Not primary data; joanne hunt (2024-05-07 22:37:11)(Select): SEARCH and popart were included in previous review ;
Determination of HIV status and identification of incident HIV infections in a large, community-randomized trial: HPTN 071 (PopART).	Eshleman SH; Piwowar-Manning E; Wilson EA; Lennon D; Fogel JM; Agyei Y; Sullivan PA; Weng L; Moore A; Laeyendecker O; Kosloff B; Bwalya J; Maarman G; van Deventer A; Floyd S; Bock P; Ayles H; Fidler S; Hayes R; Donnell D	INTRODUCTION: The HPTN 071 (PopART) trial evaluated the impact of an HIV combination prevention package that included "universal testing and treatment" on HIV incidence in 21 communities in Zambia and South Africa during 2013-2018. The primary study endpoint was based on the results of laboratory-based HIV testing for> 48,000 participants who were followed for up to three years. This report evaluated the performance of HIV assays and algorithms used to determine HIV status and identify incident HIV infections in HPTN 071, and assessed the impact of errors on HIV incidence estimates. METHODS: HIV status was determined using a streamlined, algorithmic approach. A single HIV screening test was performed at centralized laboratories in Zambia and South Africa (all participants, all visits). Additional testing was performed at the HPTN Laboratory Center using antigen/antibody screening tests, a discriminatory test and an HIV RNA test. This testing was performed to investigate cases with discordant test results and confirm incident HIV infections. RESULTS: HIV testing identified 978 seroconverter cases. This included 28 cases where the participant had acute HIV infection at the first HIV-positive visit. Investigations of cases with discordant test results identified cases where there was a participant or sample error (mixups). Seroreverter cases (errors where status changed from HIV infected to HIV uninfected, 0.4% of all cases) were excluded from the primary endpoint analysis. Statistical analysis demonstrated that exclusion of those cases improved the accuracy of HIV incidence estimates. CONCLUSIONS: This report demonstrates that the streamlined, algorithmic approach effectively identified HIV infections in this large cluster-randomized trial. Longitudinal HIV testing (all participants, all visits) and quality control testing provided useful data on the frequency of errors and provided more accurate data for HIV incidence estimates.	2020	Feb	J Int AIDS Soc	23	2	e25452	ClinicalTrials.gov/NCT01900977	10.1002/jia2.25452	32072743	#6081	Eshleman 2020	Exclusion reason: Not primary data; joanne hunt (2024-05-07 22:07:33)(Select): Secondary analysis of HPTN 071, and HPTN071 primary study was included in the prior review;
Opportunities and Challenges in HIV Treatment as Prevention Research: Results from the ANRS 12249 Cluster-Randomized Trial and Associated Population Cohort.	Tanser F; Kim HY; Vandormael A; Iwuji C; Bärnighausen T	PURPOSE OF REVIEW: The ANRS 12249 treatment as prevention (TasP) trial investigated the impact of a universal test and treat (UTT) approach on reducing HIV incidence in one of the regions of the world most severely affected by the HIV epidemic-KwaZulu-Natal, South Africa. We summarize key findings from this trial as well as recent findings from controlled studies conducted in the linked population cohort quantifying the long-term effects of expanding ART on directly measured HIV incidence (2004-2017). RECENT FINDINGS: The ANRS TasP trial did not-and could not-demonstrate a reduction in HIV incidence, because the offer of UTT in the intervention communities did not increase ART coverage and population viral suppression compared to the standard of care in the control communities. Ten controlled studies from the linked population cohort-including several quasi-experimental study designs-exploit heterogeneity in ART exposure to show a consistent and substantial impact of expanding provision of ART and population viral suppression on reduction in HIV incidence at the couple, household, community, and population levels. In this setting, all of the evidence from large, population-based studies (inclusive of the ANRS TasP trial) is remarkably coherent and consistent-i.e., higher ART coverage and population viral suppression were repeatedly associated with clear, measurable decreases in HIV incidence. Thus, the expanded provision of ART has plausibly contributed in a major way toward the dramatic 43% decline in population-level HIV incidence in this typical rural African population. The outcome of the ANRS TasP trial constitutes a powerful null finding with important insights for overcoming implementation challenges in the population delivery of ART. This finding does not imply lack of ART effectiveness in blocking onward transmission of HIV nor its inability to reduce HIV incidence. Rather, it demonstrates that large increases in ART coverage over current levels will require health systems innovations to attract people living with HIV in early stages of the disease to participate in HIV treatment. Such innovations and new approaches are required for the true potential of UTT to be realized.	2020	Apr	Curr HIV/AIDS Rep	17	2	97-108		10.1007/s11904-020-00487-1	32072468	#6082	Tanser 2020	Exclusion reason: Not primary data;
The state of the HIV epidemic in rural KwaZulu-Natal, South Africa: a novel application of disease metrics to assess trajectories and highlight areas for intervention.	Vandormael A; Cuadros D; Kim HY; Bärnighausen T; Tanser F	BACKGROUND: South Africa is at the epicentre of the HIV pandemic, with the world's highest number of new infections and the largest treatment programme. Using metrics proposed by the Joint United Nations Programme on AIDS (UNAIDS), we evaluate progress toward epidemic control and highlight areas for intervention in a hyperendemic South African setting. METHODS: The Africa Health Research Institute (AHRI) maintains a comprehensive population-based surveillance system in the Hlabisa sub-district of KwaZulu-Natal. Between 2005 and 2017, we tested 39 735 participants (aged 15-49 years) for HIV and followed 22 758 HIV-negative and 13 460 HIV-positive participants to identify new infections and all-cause AIDS-related deaths, respectively. Using these data, we estimated the percentage reduction in incidence, the absolute incidence rate, the incidence-mortality ratio and the incidence-prevalence ratio over place and time. RESULTS: We observed a 62% reduction in the number of new infections among men between 2012 and 2017 and a 34% reduction among women between 2014 and 2017. Among men, the incidence-mortality ratio peaked at 4.1 in 2013 and declined to 3.1 in 2017, and among women it fell from a high of 6.4 in 2014 to 4.3 in 2017. Between 2012 and 2017, the female-incidence/male-prevalence ratio declined from 0.24 to 0.13 and the male-incidence/female-prevalence ratio from 0.05 to 0.02. CONCLUSIONS: Using data from a population-based cohort study, we report impressive progress toward HIV epidemic control in a severely affected South African setting. However, overall progress is off track for 2020 targets set by the UNAIDS. Spatial estimates of the metrics, which demonstrate remarkable heterogeneity over place and time, indicate areas that could benefit from additional or optimized HIV prevention services.	2020	Apr	Int J Epidemiol	49	2	666-675		10.1093/ije/dyz269	31930292	#6295	Vandormael 2020	Exclusion reason: Not primary data; joanne hunt (2024-05-07 22:35:21)(Select): duplicate of another that I identified as a secondary analysis of A previous analyzed study;
Aberrant cervical innate immunity predicts onset of dysbiosis and sexually transmitted infections in women of reproductive age.	Fichorova RN; Morrison CS; Chen PL; Yamamoto HS; Govender Y; Junaid D; Ryan S; Kwok C; Chipato T; Salata RA; Doncel GF	Sexually transmitted infections (STIs) and vaginal dysbiosis (disturbed resident microbiota presenting with abnormal Nugent score or candidiasis) have been associated with mucosal inflammation and risk of HIV-1 infection, cancer and poor reproductive outcomes. To date, the temporal relationships between aberrant cervical innate immunity and the clinical onset of microbial disturbance have not been studied in a large population of reproductive age women. We examined data from a longitudinal cohort of 934 Ugandan and Zimbabwean women contributing 3,274 HIV-negative visits who had complete laboratory, clinical and demographic data. Among those, 207 women later acquired HIV, and 584 women were intermittently diagnosed with C. trachomatis (CT), N. gonorrhoeae (NG), genital herpes (HSV-2), T. vaginalis (TV), candidiasis, and abnormal intermediate (4-6) or high (7-10) Nugent score, i.e. bacterial vaginosis (BV). Immune biomarker concentrations in cervical swabs were analyzed by generalized linear and mixed effect models adjusting for site, age, hormonal contraceptive use (HC), pregnancy, breastfeeding, genital practices, unprotected sex and overlapping infections. High likelihood ratios (1.5-4.9) denoted the values of cervical immune biomarkers to predict onset of abnormal Nugent score and candidiasis at the next visits. When controlling for covariates, higher levels of β-defensin-2 were antecedent to BV, CT and HSV-2, lower anti-inflammatory ratio IL-1RA:IL-1β-to intermediate Nugent scores and candida, lower levels of the serine protease inhibitor SLPI-to candida, lower levels of the adhesion molecule ICAM-1 -to TV, and lower levels of the oxidative stress mitigator and endothelial activation marker VEGF-to NG. Changes in innate immunity following onset of dysbiosis and infections were dependent on HC use when controlling for all other covariates. In conclusion, imminent female genital tract dysbiosis or infection can be predicted by distinct patterns of innate immunity. Future research should characterize biotic and abiotic determinants of this pre-existing innate immunity state.	2020		PLoS One	15	1	e0224359		10.1371/journal.pone.0224359	31914129	#6321	Fichorova 2020	Exclusion reason: Not primary data; joanne hunt (2024-03-22 02:36:10)(Screen): "Among those, 207 women later acquired HIV, ";
Feasibility of home-based HIV counselling and testing and linking to HIV services among women delivering at home in Geita, Tanzania: a household longitudinal survey.	Adinan J; Adamou B; Amour C; Shayo A; Kidayi PL; Msuya L	BACKGROUND: Substantial number of women who deliver at home (WDH) are not captured in prevention of mother-to-child transmission (PMTCT) services. This delays HIV infection detection that negatively impacts endeavours to fight the HIV pandemic and the health of mothers and children. The study objective was to determine the feasibility of home-based HIV testing and linking to care for HIV services among WDH in Geita District Council, Tanzania. METHODS: A longitudinal household survey was conducted. The study involved all mentally-able women who delivered within 2 years (WDTY) preceding the survey and their children under the age of two. The study was conducted in Geita District Council in Geita Region, Tanzania from June to July 2017. Geita is among the region with high HIV prevalence and proportion of women delivering at home. RESULTS: Of the 993 women who participated in the study, 981 (98.8%) accepted household-based HIV counselling and testing (HBHCT) from the research team. HIV prevalence was 5.3% (52 women). HBHCT identified 26 (2.7%) new HIV infections; 23 (23.4%) were those tested negative at ANC and the remaining three (0.3%) were those who had no HIV test during the ANC visit. Among the 51 HIV+ women, 21 (40.4%) were enrolled in PMTCT services. Of the 32 HIV+ participants who delivered at home, eight (25.8%) were enrolled in the PMTCT compared to 100% (13/13) of the women who delivered at a health facility. CONCLUSION: HBHCT uptake was high. HBHCT detected new HIV infection among WDH as well as seroconversion among women with previously negative HIV tests. The study findings emphasize the importance of extending re-testing to women who breastfeed. HBHCT is feasible and can be used to improve PMTCT services among WDH.	2019	Dec	BMC Public Health	19	1	1758		10.1186/s12889-019-8111-4	31888642	#6369	Adinan 2019	Exclusion reason: Not measuring incidence from blood samples; Kate Grabowski (2024-05-07 01:57:17)(Select): This one is a big maybe. Look carefully here. ; Michelle Moffa (2024-06-01 09:39:28)(Select): Exclude. Incidence is calculated using a self-reported baseline (interview asking about HIV test results from an antenatal care visit). The study only tests HIV in the study population once, then calculates the seroconversions based on that self-reported initial status. ;
Declines in HIV incidence among men and women in a South African population-based cohort.	Vandormael A; Akullian A; Siedner M; de Oliveira T; Bärnighausen T; Tanser F	Over the past decade, there has been a massive scale-up of primary and secondary prevention services to reduce the population-wide incidence of HIV. However, the impact of these services on HIV incidence has not been demonstrated using a prospectively followed, population-based cohort from South Africa-the country with the world's highest rate of new infections. To quantify HIV incidence trends in a hyperendemic population, we tested a cohort of 22,239 uninfected participants over 92,877 person-years of observation. We report a 43% decline in the overall incidence rate between 2012 and 2017, from 4.0 to 2.3 seroconversion events per 100 person-years. Men experienced an earlier and larger incidence decline than women (59% vs. 37% reduction), which is consistent with male circumcision scale-up and higher levels of female antiretroviral therapy coverage. Additional efforts are needed to get more men onto consistent, suppressive treatment so that new HIV infections can be reduced among women.	2019	Dec	Nat Commun	10	1	5482		10.1038/s41467-019-13473-y	31792217	#6492	Vandormael 2019	Exclusion reason: Not primary data;
The Mediating Role of Partner Selection in the Association Between Transactional Sex and HIV Incidence Among Young Women.	Ranganathan M; Kilburn K; Stoner MCD; Hughes JP; MacPhail C; Gomez-Olive FX; Wagner RG; Kahn K; Agyei Y; Pettifor A	OBJECTIVE: In sub-Saharan Africa, transactional sex is associated with an increased risk of HIV infection in adolescent girls and young women, but the mechanisms for this relationship remain unclear. We hypothesize that young women who report transactional sex may have multiple partners and older partners, thereby increasing their HIV risk. SETTING: We used longitudinal data from the HPTN 068 trial in rural South Africa where young women aged 13-20 who were HIV-negative at enrolment (n = 2362) were followed approximately annually for up to 6 years. METHODS: We used the parametric g-formula to estimate the total effect of time-varying, frequent transactional sex (receipt of gifts/money at least weekly versus monthly or less) on HIV incidence and the controlled direct effect for mediation in a simulated cohort using 20,000 bootstrapped observations. We calculated rates and hazard ratios (HRs) over the entire study period. RESULTS: The HR for the total effect of frequent transactional sex on HIV incidence was 1.56 (95% confidence interval: 1.28 to 1.85). However, this effect was mediated by partner age (>5+) and number of partners (>1) and the HR was attenuated to 1.09 (95% confidence interval: 0.90 to 1.28) when setting both partner age and partner number constant. CONCLUSION: Both partner age difference and partner number mediate the relationship between transactional sex and incident HIV infection. Through this mediation analysis, we provide important longitudinal evidence to suggest that young women who engage in frequent transactional sex select multiple partners, often older male partners that may be part of higher risk sexual networks.	2020	Feb	J Acquir Immune Defic Syndr	83	2	103-110		10.1097/QAI.0000000000002225	31714368	#6597	Ranganathan 2020	Exclusion reason: Not primary data; joanne hunt (2024-05-07 22:12:11)(Select): Secondary analysis of HPTN 068, and HPTN068 primary study was included in the prior review;
Machine Learning to Identify Persons at High-Risk of Human Immunodeficiency Virus Acquisition in Rural Kenya and Uganda.	Balzer LB; Havlir DV; Kamya MR; Chamie G; Charlebois ED; Clark TD; Koss CA; Kwarisiima D; Ayieko J; Sang N; Kabami J; Atukunda M; Jain V; Camlin CS; Cohen CR; Bukusi EA; Van Der Laan M; Petersen ML	BACKGROUND: In generalized epidemic settings, strategies are needed to prioritize individuals at higher risk of human immunodeficiency virus (HIV) acquisition for prevention services. We used population-level HIV testing data from rural Kenya and Uganda to construct HIV risk scores and assessed their ability to identify seroconversions. METHODS: During 2013-2017, >75% of residents in 16 communities in the SEARCH study were tested annually for HIV. In this population, we evaluated 3 strategies for using demographic factors to predict the 1-year risk of HIV seroconversion: membership in ≥1 known "risk group" (eg, having a spouse living with HIV), a "model-based" risk score constructed with logistic regression, and a "machine learning" risk score constructed with the Super Learner algorithm. We hypothesized machine learning would identify high-risk individuals more efficiently (fewer persons targeted for a fixed sensitivity) and with higher sensitivity (for a fixed number targeted) than either other approach. RESULTS: A total of 75 558 persons contributed 166 723 person-years of follow-up; 519 seroconverted. Machine learning improved efficiency. To achieve a fixed sensitivity of 50%, the risk-group strategy targeted 42% of the population, the model-based strategy targeted 27%, and machine learning targeted 18%. Machine learning also improved sensitivity. With an upper limit of 45% targeted, the risk-group strategy correctly classified 58% of seroconversions, the model-based strategy 68%, and machine learning 78%. CONCLUSIONS: Machine learning improved classification of individuals at risk of HIV acquisition compared with a model-based approach or reliance on known risk groups and could inform targeting of prevention strategies in generalized epidemic settings. CLINICAL TRIALS REGISTRATION: NCT01864603.	2020	Dec	Clin Infect Dis	71	9	2326-2333	ClinicalTrials.gov/NCT01864603	10.1093/cid/ciz1096	31697383	#6621	Balzer 2020	Exclusion reason: Not primary data; joanne hunt (2024-05-07 22:44:39)(Select): secondary analysis of search;
Depression and Incident HIV in Adolescent Girls and Young Women in HIV Prevention Trials Network 068: Targets for Prevention and Mediating Factors.	Goin DE; Pearson RM; Craske MG; Stein A; Pettifor A; Lippman SA; Kahn K; Neilands TB; Hamilton EL; Selin A; MacPhail C; Wagner RG; Gomez-Olive FX; Twine R; Hughes JP; Agyei Y; Laeyendecker O; Tollman S; Ahern J	The human immunodeficiency virus (HIV) epidemic among adolescent girls and young women (AGYW) in sub-Saharan Africa is a critical public health problem. We assessed whether depressive symptoms in AGYW were longitudinally associated with incident HIV, and identified potential social and behavioral mediators. Data came from a randomized trial of a cash transfer conditional on school attendance among AGYW (ages 13-21 years) in rural Mpumalanga Province, South Africa, during 2011-2017. We estimated the relationship between depressive symptoms and cumulative HIV incidence using a linear probability model, and we assessed mediation using inverse odds ratio weighting. Inference was calculated using the nonparametric bootstrap. AGYW with depressive symptoms had higher cumulative incidence of HIV compared with those without (risk difference = 3.5, 95% confidence interval (CI): 0.1, 7.0). The strongest individual mediators of this association were parental monitoring and involvement (indirect effect = 1.6, 95% CI: 0.0, 3.3) and reporting a partner would hit her if she asked him to wear a condom (indirect effect = 1.5, 95% CI: -0.3, 3.3). All mediators jointly explained two-thirds (indirect effect = 2.4, 95% CI: 0.2, 4.5) of the association between depressive symptoms and HIV incidence. Interventions addressing mental health might reduce risk of acquiring HIV among AGYW.	2020	May	Am J Epidemiol	189	5	422-432		10.1093/aje/kwz238	31667490	#6664	Goin 2020	Exclusion reason: Not primary data; joanne hunt (2024-05-08 04:41:29)(Select): secondary analysis of HPTN 068, which was included in prior review;
Missed Study Visits and Subsequent HIV Incidence Among Women in a Predominantly Sex Worker Cohort Attending a Dedicated Clinic Service in Kampala, Uganda.	Kasamba I; Nash S; Shahmanesh M; Baisley K; Todd J; Kamacooko O; Mayanja Y; Seeley J; Weiss HA	BACKGROUND: There is limited evidence on the relationship between sustained exposure of female sex workers (FSWs) to targeted HIV programmes and HIV incidence. We investigate the relationship between the number of missed study visits (MSVs) within each episode of 2 consecutively attended visits (MSVs) and subsequent HIV risk in a predominantly FSW cohort. METHODS: Women at high risk of HIV are invited to attend an ongoing dedicated clinic offering a combination HIV prevention intervention in Kampala, Uganda. Study visits are scheduled once every 3 months. The analysis included HIV-seronegative women with ≥1 follow-up visit from enrollment (between April 2008 and May 2017) to August 2017. Cox regression models were fitted adjusted for characteristics on sociodemographic, reproductive, behavioral, and sexually transmitted infections (through clinical examination and serological testing for syphilis). FINDINGS: Among 2206 participants, HIV incidence was 3.1/100 (170/5540) person-years [95% confidence interval (CI): 2.6 to 3.5]. Incidence increased from 2.6/100 person-years (95% CI: 2.1 to 3.2) in episodes without a MSV to 3.0/100 (95% CI: 2.2 to 4.1) for 1-2 MSVs and 4.3/100 (95% CI: 3.3 to 5.6) for ≥3 MSVs. Relative to episodes without a MSV, the hazard ratios (adjusted for confounding variables) were 1.40 (95% CI: 0.93 to 2.12) for 1-2 MSVs and 2.00 (95% CI: 1.35 to 2.95) for ≥3 MSVs (P-trend = 0.001). CONCLUSION: Missing study visits was associated with increased subsequent HIV risk. Although several factors may underlie this association, the finding suggests effectiveness of targeted combination HIV prevention. But exposure to targeted interventions needs to be monitored, facilitated, and sustained in FSWs.	2019	Dec	J Acquir Immune Defic Syndr	82	4	343-354		10.1097/QAI.0000000000002143	31658178	#6692	Kasamba 2019	Exclusion reason: Included in original review; joanne hunt (2024-06-03 23:37:25)(Select): included in prior review;
Recent levels and trends in HIV incidence rates among adolescent girls and young women in ten high-prevalence African countries: a systematic review and meta-analysis.	Birdthistle I; Tanton C; Tomita A; de Graaf K; Schaffnit SB; Tanser F; Slaymaker E	BACKGROUND: The roll-out of antiretroviral therapy (ART) has changed contexts of HIV risk, but the influence on HIV incidence among young women is not clear. We aimed to summarise direct estimates of HIV incidence among adolescent girls and young women since ART and before large investments in targeted prevention for those in sub-Saharan Africa. METHODS: We did a systematic review and meta-analysis. We searched MEDLINE, Embase, Web of Science, Global Health, and CINAHL for studies reporting HIV incidence data from serological samples collected among females aged 15-24 years in ten countries (Kenya, Lesotho, Malawi, Mozambique, South Africa, Swaziland, Tanzania, Uganda, Zambia, and Zimbabwe) that were selected for DREAMS investment in 2015. We only included articles published in English. Our main outcome was to summarise recent levels and trends in HIV incidence estimates collected between 2005 and 2015, published or received from study authors, by age and sex, and pooled by region. FINDINGS: 51 studies were identified from nine of the ten DREAMS countries; no eligible studies from Lesotho were identified. Directly observed HIV incidence rates were lowest among females aged 13-19 years in Kumi, Uganda (0·38 cases per 100 person-years); and directly observed HIV incidence rates were highest in KwaZulu-Natal, South Africa (7·79 per 100 person-years among females aged 15-19 years, and 8·63 in those aged 20-24 years), among fishing communities in Uganda (12·40 per 100 person-years in females aged 15-19 years and 4·70 in those aged 20-24 years), and among female sex workers aged 18-24 years in South Africa (13·20 per 100 person-years) and Zimbabwe (10·80). In pooled rates from the general population studies, the greatest sex differentials were in the youngest age groups-ie, females aged 15-19 years compared with male peers in both southern African (pooled relative risk 5·94, 95% CI 3·39-10·44) and eastern African countries (3·22, 1·51-6·87), and not significantly different among those aged 25-29 years in either region. Incidence often peaked earlier (during teenage years) among high-risk groups compared with general populations. Since 2005, HIV incidence among adolescent girls and young women declined in Rakai (Uganda) and Manicaland (Zimbabwe), and also declined among female sex workers in Kenya, but not in the highest-risk communities in South Africa and Uganda. INTERPRETATION: Few sources of direct estimates of HIV incidence exist in high-burden countries and trend analyses with disaggregated data for age and sex are rare but indicate recent declines among adolescent girls and young women. In some of the highest-risk settings, however, little evidence exists to suggest ART availability and other efforts slowed transmission by 2016. Despite wide geographical diversity in absolute levels of incidence in adolescent girls and young women, risk relative to males persisted in all settings, with the greatest sex differentials in the youngest age groups. To end new infections among the growing population of adolescents in sub-Saharan Africa, prevention programmes must address gender inequalities driving excessive risk among adolescent girls. FUNDING: This work was conducted as part of a planning grant funded by the Bill & Melinda Gates Foundation.	2019	Nov	Lancet Glob Health	7	11	e1521-e1540		10.1016/S2214-109X(19)30410-3	31607465	#6776	Birdthistle 2019	Exclusion reason: Not primary data;
Multilevel Gender-Equitable Norms and Risk of HIV and Herpes Simplex Virus Type 2 Acquisition Among Young South African Women: A Longitudinal Analysis of the HIV Prevention Trials Network 068 Cohort.	Wesson P; Lippman SA; Neilands TB; Twine R; Ahern J; Gómez-Olivé FX; Peacock D; MacPhail C; Kahn K; Pettifor A	PURPOSE: Adolescent girls and young women (AGYW) in South Africa experience a disproportionately high burden of HIV acquisition. National HIV prevalence among AGYW increases nearly three-fold during the transition from late teenage years to their early twenties. We investigated whether beliefs about gender equity influence subsequent HIV acquisition among AGYW in South Africa. METHODS: We used data from the HIV Prevention Trials Network 068, a longitudinal conditional cash transfer study of AGYW in Mpumalanga Province, South Africa. Gender-equitable beliefs were measured at the level of the individual and summarized among school peers and adults in the community using the Gender Equitable Men's Scale (GEMS). Generalized estimating equation regression was used to assess the association between individual, peer and community GEMS and HIV incidence, herpes simplex virus type 2 (HSV-2) incidence, and other HIV risk factors while accounting for repeated observations and clustering. RESULTS: A total of 2,533 AGYW were followed up for up to 5 years. Adjusting for potential confounders, a unit increase in peer GEMS scores (i.e. more equitable) were significantly protective against subsequent HIV acquisition (risk difference = -.019; 95% confidence interval: -.032, -.006) and subsequent HSV-2 acquisition (risk difference = -.020; 95% confidence interval: -.040, -.000). Low individual and community GEMS scores were associated with multiple HIV risk factors but not with HIV or HSV-2 incidence directly. CONCLUSION: School-level peer endorsement of gender equity may be protective against HIV and HSV-2 incidence among AGYW. Interventions that increase gender equity at the individual level and at the level of the social environment, particularly among school peers, have the potential for protective effects on the health of AGYW.	2019	Dec	J Adolesc Health	65	6	730-737		10.1016/j.jadohealth.2019.07.010	31543406	#6870	Wesson 2019	Exclusion reason: Not primary data;
Impact of combination HIV interventions on HIV incidence in hyperendemic fishing communities in Uganda: a prospective cohort study.	Kagaayi J; Chang LW; Ssempijja V; Grabowski MK; Ssekubugu R; Nakigozi G; Kigozi G; Serwadda DM; Gray RH; Nalugoda F; Sewankambo NK; Nelson L; Mills LA; Kabatesi D; Alamo S; Kennedy CE; Tobian AAR; Santelli JS; Ekström AM; Nordenstedt H; Quinn TC; Wawer MJ; Reynolds SJ	BACKGROUND: Targeting combination HIV interventions to locations and populations with high HIV burden is a global priority, but the impact of these strategies on HIV incidence is unclear. We assessed the impact of combination HIV interventions on HIV incidence in four HIV-hyperendemic communities in Uganda. METHODS: We did an open population-based cohort study of people aged 15-49 years residing in four fishing communities on Lake Victoria. The communities were surveyed five times to collect self-reported demographic, behavioural, and service-uptake data. Free HIV testing was provided at each interview, with referral to combination HIV intervention services as appropriate. From November, 2011, combination HIV intervention services were rapidly expanded in these geographical areas. We evaluated trends in HIV testing coverage among all participants, circumcision coverage among male participants, antiretroviral therapy (ART) coverage and HIV viral load among HIV-positive participants, and sexual behaviours and HIV incidence among HIV-negative participants. FINDINGS: From Nov 4, 2011, to Aug 16, 2017, data were collected from five surveys. Overall, 8942 participants contributed 20 721 person-visits; 4619 (52%) of 8942 participants were male. HIV prevalence was 41% (1598 of 3870) in the 2011-12 baseline survey and declined to 37% (1740 of 4738) at the final survey (p<0·0001). 3222 participants who were HIV-negative at baseline, and who had at least one repeat visit, contributed 9477 person-years of follow-up, and 230 incident HIV infections occurred. From the first survey in 2011-12 to the last survey in 2016-17, HIV testing coverage increased from 68% (2613 of 3870) to 96% (4526 of 4738; p<0·0001); male circumcision coverage increased from 35% (698 of 2011) to 65% (1630 of 2525; p<0·0001); ART coverage increased from 16% (254 of 1598) to 82% (1420 of 1740; p<0·0001); and population HIV viral load suppression in all HIV-positive participants increased from 34% (546 of 1596) to 80% (1383 of 1734; p<0·0001). Risky sexual behaviours did not decrease over this period. HIV incidence decreased from 3·43 per 100 person-years (95% CI 2·45-4·67) in 2011-12 to 1·59 per 100 person-years (95% CI 1·19-2·07) in 2016-17; adjusted incidence rate ratio (IRR) 0·52 (95% CI 0·34-0·79). Declines in HIV incidence were similar among men (adjusted IRR 0·53, 95% CI 0·30-0·93) and women (0·51, 0·27-0·96). The risk of incident HIV infection was lower in circumcised men than in uncircumcised men (0·46, 0·32-0·67). INTERPRETATION: Rapid expansion of combination HIV interventions in HIV-hyperendemic fishing communities is feasible and could have a substantial impact on HIV incidence. However, incidence remains higher than HIV epidemic control targets, and additional efforts will be needed to achieve this global health priority. FUNDING: The National Institute of Mental Health, the National Institute of Allergy and Infectious Diseases, the National Institute of Child Health and Development, the National Cancer Institute, the National Institute for Allergy and Infectious Diseases Division of Intramural Research, Centers for Disease Control and Prevention Uganda, Karolinska Institutet, and the Johns Hopkins University Center for AIDS Research.	2019	Oct	Lancet HIV	6	10	e680-e687		10.1016/S2352-3018(19)30190-0	31533894	#6888	Kagaayi 2019	Exclusion reason: Included in original review;
Project Shikamana: Community Empowerment-Based Combination HIV Prevention Significantly Impacts HIV Incidence and Care Continuum Outcomes Among Female Sex Workers in Iringa, Tanzania.	Kerrigan D; Mbwambo J; Likindikoki S; Davis W; Mantsios A; Beckham SW; Leddy A; Shembilu C; Mwampashi A; Aboud S; Galai N	OBJECTIVE: To determine the impact of a community empowerment model of combination HIV prevention (Project Shikamana) among female sex workers (FSW) in Iringa, Tanzania. METHODS: We conducted a 2-community randomized trial. Intervention elements included the following: (1) Community-led drop-in center and mobilization activities; (2) venue-based peer education, condom distribution, and HIV testing; (3) peer service navigation; (4) provider sensitivity trainings; and (5) SMS reminders. We used time-location sampling to enroll 496 FSW and conducted a survey and blood draws to screen for HIV and assess viral load at 0 and 18 months. We conducted an intent-to-treat analysis using logistic and Poisson regression and inverse probability weighting for primary outcomes. RESULTS: The analysis included 171 HIV-positive and 216 HIV-negative FSW who completed baseline and 18-month study visits. Participants in the intervention were significantly less likely to become infected with HIV at 18-month follow-up (RR 0.38; P = 0.047), with an HIV incidence of 5.0% in the intervention vs. 10.4% control. Decreases in inconsistent condom use over time were significantly greater in the intervention (72.0%-43.6%) vs. control (68.8%-54.0%; RR 0.81, P = 0.042). At follow-up, we observed significant differences in behavioral HIV care continuum outcomes, and positive, but nonsignificant, increases in viral suppression (40.0%-50.6%) in the intervention vs. control (35.9%-47.4%). There was a strong association of between higher intervention exposure and HIV outcomes including viral suppression. CONCLUSIONS: Project Shikamana is the first trial of community empowerment-based combination prevention among FSW in Africa to show a significant reduction in HIV incidence warranting its broader implementation and evaluation.	2019	Oct	J Acquir Immune Defic Syndr	82	2	141-148		10.1097/QAI.0000000000002123	31513552	#6920	Kerrigan 2019	Exclusion reason: Already extracted for key population review; Oli Stevens (2024-06-04 01:27:44)(Select): Extracted for Jones and Anderson;
Recently formed age-disparate partnerships are associated with elevated HIV-incidence among young women in South Africa.	Maughan-Brown B; Venkataramani A; Kharsany ABM; Beckett S; Govender K; Lewis L; Cawood C; Khanyile D; George G	OBJECTIVE: Cross-sectional and cohort studies draw different conclusions on whether age-disparate partnerships increase HIV-acquisition risk for young women. We investigated whether age-disparities were associated with HIV-infection risk early in relationships. This could result in the exclusion of women who seroconverted during high-risk age-disparate partnerships from cohort studies of HIV incidence - which exclude HIV-positive women - and explain null findings in these studies. DESIGN: Prospective cohort study. METHODS: We used data on 15-24-year-old, HIV-negative women in heterosexual partnerships (N = 830) in KwaZulu-Natal, South Africa. The association between age-disparate partnering (i.e., male partner ≥5 years older) and subsequent HIV seroconversion was assessed using Cox hazard models. We examined heterogeneity in HIV-acquisition risk by duration of partnership (defined by quartiles) at cohort enrolment. RESULTS: During 1139 person-years (mean: 1.4 years) of follow-up, 54 (6.5%) women seroconverted, a weighted HIV-incidence estimate of 4.41/100 person-years [95% confidence interval (CI): 3.30-6.06]. HIV-acquisition risk did not differ significantly between women in age-disparate vs. age-similar partnerships (adjusted hazard ratios: 1.10, 95% CI: 0.55-2.21). However, for women in the shortest partnership quartile (<1.09 years) at baseline, risk of HIV seroconversion was higher for women in age-disparate partnerships (adjusted hazard ratios: 3.13, 95% CI: 1.02-9.65, P = 0.047). HIV acquisition was not statistically different by partnership type among women in longer partnerships. CONCLUSION: The association between age-disparate partnerships and HIV-acquisition risk is evident early in young women's relationships. Results provide a potential explanation for null findings in cohort studies, whose research designs may exclude women in such partnerships, and affirms the elevated risk of HIV acquisition for young women in age-disparate relationships.	2020	Jan	AIDS	34	1	149-154		10.1097/QAD.0000000000002362	31483373	#6957	Maughan-Brown 2020	Exclusion reason: Not primary data; Kate Grabowski (2024-06-01 00:25:46)(Select): I think this is a secondary data analysis ; Michelle Moffa (2024-06-01 10:59:14)(Select): Exclude. Secondary analysis of HIV Incidence Provincial Surveillance System study in KwaZulu-Natal;
Correlates of HIV infection in adolescent girls and young women in Lesotho: results from a population-based survey.	Low A; Thin K; Davia S; Mantell J; Koto M; McCracken S; Ramphalla P; Maile L; Ahmed N; Patel H; Parekh B; Fida N; Schwitters A; Frederix K	BACKGROUND: HIV acquisition remains high among adolescent girls and young women (AGYW, aged 15-24 years) in sub-Saharan Africa. We aimed to estimate prevalence and incidence of HIV in AGYW and to identify correlates of HIV infection by using data from the Lesotho Population-based HIV Impact Assessment (LePHIA). METHODS: LePHIA was a nationally representative survey of adults and children based on a multistage cluster sampling method with random selection of enumeration areas and households. All adults aged 15 years and older who had slept in the household the night before were eligible for participation; participants completed an interview and HIV testing. We estimated incidence with the HIV-1 limiting antigen avidity enzyme immunoassay combined with viral load and examined the association between demographic and behavioural variables (including characteristics of cohabitating mothers and sexual partners, when available) and prevalence and incidence among AGYW using logistic regression, incorporating survey weights. FINDINGS: We interviewed 8824 households, including 2358 AGYW who were tested for HIV infection. Weighted HIV prevalence was 11·1% (95% CI 9·7-12·5) in the overall population (273 of 2358 AGYW), 5·7% (4·1-7·2) in adolescent girls aged 15-19 years (64 of 1156), and 16·7% (14·4-19·0) in women aged 20-24 years (209 of 1212). Annualised HIV incidence was 1·8% (0·8-2·8). Correlates of prevalent infection include reporting a history of anal sex (adjusted odds ratio [aOR] 3·08, 1·11-8·57), having lived outside Lesotho in the past year (1·86, 1·01-3·42), having a partner suspected or known to be HIV positive (11·7, 6·0-22·5), and having two or more lifetime sexual partners (1·84, 1·21-2·78, for 2-3 lifetime sexual partners; 2·44, 1·45-4·08, for ≥4 lifetime sexual partners). For the 570 AGYW living with their mothers, maternal education was negatively associated with HIV prevalence in their daughters (aOR 0·36, 0·15-0·82, per increase in level attended). For AGYW with a cohabitating partner, the factors associated with AGYW infection were partner age (OR 4·54, 1·30-15·80, for partners aged 35-49 years, although the OR was no longer significant when adjusted for HIV status of partner), HIV status (aOR 11·22, 4·05-31·05), lack of viral load suppression (OR 0·16, 0·04-0·66), and partner employment in the past year (aOR 3·41, 1·12-10·42). INTERPRETATION: The findings confirm the importance of improving the treatment cascade in male partners and targeting preventive interventions to AGYW who are at increased risk. A regional approach to prevention could mitigate the effect of migration on transnational spread of HIV. FUNDING: President's Emergency Plan for AIDS Relief through the Centers for Disease Control and Prevention.	2019	Sep	Lancet HIV	6	9	e613-e622		10.1016/S2352-3018(19)30183-3	31422056	#7024	Low 2019	Exclusion reason: Not primary data; joanne hunt (2024-05-08 05:09:17)(Select): PHIA;
Combined Sexual Behavioral Profiles in HIV-Seronegative Men Who have Sex with Men in West Africa (CohMSM ANRS 12324-Expertise France).	Coulaud PJ; Sagaon-Teyssier L; Mimi M; M'madi Mrenda B; Maradan G; Mora M; Bourrelly M; Keita BD; Keita AA; Anoma C; Babo Yoro SA; Dah TTE; Coulibaly C; Mensah E; Agbomadji S; Bernier A; Couderc C; Laurent C; Spire B	Understanding the dynamics of HIV infection in men who have sex with men (MSM) can help improve efficiency in existing prevention strategies. We aimed to identify and describe the sexual behaviors of MSM most at risk of HIV infection in West Africa. HIV-negative MSM were provided a quarterly preventive follow-up package in the community-based cohort CohMSM. They completed face-to-face sociobehavioral questionnaires every 6 months. This sub-study on 520 participants used a baseline, 6-, 12- and 18-month data cluster analysis to categorize two profiles (high risk [HRE] and moderate risk [MRE] of exposure to HIV) based on three risky sexual practices over the previous 6 months. HRE-MSM (61%) were more engaged in receptive practices, had a higher proportion of inconsistent condom use during anal sex, and reported more sexual partners than MRE-MSM (39%). The proportion of HIV seroconversions observed during the first 18 months of follow-up using sexual behavioral profiles (92% are HRE-MSM) was higher than using the three risky sexual practices separately. Factors associated with the HRE-MSM profile were being younger (18-21 years), reporting stigma, and having had no female partner while being attracted only to men. Our findings suggest that in order to identify MSM most at risk of HIV infection, several risky sexual practices need to be evaluated in a combined approach. Prevention programs should pay particular attention to younger MSM, and implement activities addressing questions of MSM identity and stigma in order to reduce the dynamic of HIV infection in Western African MSM.	2020	Jan	Arch Sex Behav	49	1	331-345		10.1007/s10508-019-01513-z	31399923	#7055	Coulaud 2020	Exclusion reason: Not primary data; Kate Grabowski (2024-05-10 04:15:16)(Select): Possible secondary analysis ; Michelle Moffa (2024-06-01 10:05:03)(Select): Yes, exclude;
Changes in risky sexual behaviours among West African MSM enrolled in a quarterly HIV testing and counselling prevention programme (CohMSM ANRS 12324 - Expertise France).	Coulaud PJ; Sagaon-Teyssier L; Mimi M; Maradan G; Mora M; Bourrelly M; Dembélé Keita B; Keita AA; Anoma C; Yoro SB; Dah ETT; Coulibaly C; Mensah E; Agbomadji S; Palvadeau P; Bernier A; Rojas Castro D; Couderc C; Laurent C; Spire B	OBJECTIVES: Whether regular HIV testing and counselling reduce risky sexual behaviours in African men who have sex with men (MSM) is still a matter for debate. We aimed to identify behavioural trajectories based on HIV risk exposure (HRE) and factors affecting their evolution. METHODS: Data were collected from 621 HIV-negative West African MSM (Mali, Cote d'Ivoire, Burkina Faso and Togo) included in a community-based cohort providing quarterly HIV testing and counselling. Sociobehavioural data were collected every 6 months. HRE was defined as reporting inconsistent condom use during receptive anal sex with male partners of unknown HIV status in the previous 6 months. Using 18-month follow-up data, group-based trajectory modelling helped identify behavioural trajectories and determine the factors associated with their evolution. HIV seroconversions (n=67) were specified in each group trajectory. RESULTS: Two distinct group trajectories were identified: medium-risk exposure MSM (ME-MSM) (61%, 6.4% of whom having seroconverted) and high-risk exposure MSM (HE-MSM) (39%, 17.5% of whom having seroconverted). A significant declining trend in the probability of reporting HRE over time ((95% CI)) was observed for HE-MSM (from 0.59 (0.48 to 0.70) at M0 to 0.31 (0.22 to 0.41) at M18), while it remained constant for ME-MSM (0.034 (0.0 to 0.079)). This can be explained by a progressive use of risk reduction strategies (less receptive anal sex, better knowledge of their partners' status and increasing condom use). Being younger, living in Burkina Faso, self-considering both a man and a woman and reporting a higher level of depression were all associated with HE membership. Among HE-MSM, HRE was higher in those practising transactional or group sex and those experiencing psychological harassment. CONCLUSIONS: Quarterly HIV testing and counselling seem to reduce risky sexual behaviours in HIV-negative MSM at greatest risk of infection. Specific support for young MSM, focusing on identity and mental health, is needed to strengthen HIV prevention in West African MSM.	2020	Mar	Sex Transm Infect	96	2	115-120		10.1136/sextrans-2018-053892	31371449	#7071	Coulaud 2020	Exclusion reason: Not primary data; Kate Grabowski (2024-05-10 04:17:28)(Select): I think this one and the one above are sercondary analyses of the CohnMSM ANRS 12324 study ; Michelle Moffa (2024-06-01 10:04:39)(Select): Yes, exclude.;
Risk of HIV-1 acquisition among South African women using a variety of contraceptive methods in a prospective study.	Palanee-Phillips T; Brown ER; Szydlo D; Matovu Kiweewa F; Pather A; Harkoo I; Nair G; Soto-Torres L; Hillier SL; Baeten JM	OBJECTIVE: Observational studies have associated use of intramuscular injectable depot medroxyprogesterone acetate (DMPA-IM) with increased risk of HIV-1 acquisition, but limited data are available to assess HIV-1 risk for alternate contraceptive methods. METHODS: Within a randomized trial of the dapivirine vaginal ring for HIV-1 prevention, we assessed HIV-1 incidence by contraceptive method. We limited analyses to participants from South African sites and to women who used DMPA-IM, the alternative injectable norethisterone enanthate, implants, or copper intrauterine devices (IUDs). Contraceptive method was assessed as a time-dependent exposure and multivariate models adjusted for trial randomization arm, age, sexual behaviour, and incident sexually transmitted infections. RESULTS: A total of 95 incident HIV-1 infections were observed: incidence 5.8 (DMPA-IM, n = 52), 6.2 (norethisterone enanthate, n = 28), 1.9 (implant, n = 3), and 4.5 (IUD, n = 12) cases per 100 woman-years. In multivariable models, there were no statistically significant differences between contraceptive methods in the risk of HIV-1 acquisition. However, compared with the IUD, the three hormonal methods each had point estimates near 1 while the implant had risk that was approximately half that of the IUD. When the three hormonal methods were combined, their relative risk compared with IUD was 0.90 (95% confidence interval 0.45-1.76). CONCLUSION: Among women at risk of HIV-1 infections in South Africa, we found no statistically significant differences in HIV-1 incidence by contraceptive method. Implants had the lowest point estimate for HIV-1 incidence, and IUDs had risk comparable with injectable methods in multivariate models. Large, prospective studies are needed to define better the relative HIV-1 risks across different contraceptive methods.	2019	Aug	AIDS	33	10	1619-1622	ClinicalTrials.gov/NCT01617096	10.1097/QAD.0000000000002260	31306167	#7149	Palanee-Phillips 2019	Exclusion reason: Included in original review;
Effectiveness of an HIV-risk reduction intervention to reduce HIV transmission among serodiscordant couples in Durban, South Africa. A randomized controlled trial.	Mashaphu S; Wyatt GE; Zhang M; Mthiyane T; Liu H; Gomo E	Lack of condom use by married or cohabiting couples in populations with high rates of HIV infection has become a significant public health issue. This study investigated whether an HIV risk-reduction intervention (RRI) would increase condom use when delivered to serodiscordant couples as a unit. Of the 62 couples that were screened, 30 serodiscordant couples were enrolled in the study, and randomized 2:1 to an immediate intervention-waitlist control study. The 12-week intervention focused on communication, problem-solving, and negotiation skills. Participants were assessed at baseline, three and six months after the intervention. The main outcome measures were consistent condom use, HIV seroconversion and fidelity to the programme. The use of condoms increased for both the intervention and control groups after receiving a 12-week RRI. Group comparisons showed a significant difference at three months, with a significantly higher mean proportion of condom-protected sex acts (p = 0.0119) between the control and intervention groups, the later showing an increase in condom use. No seroconversion was detected, and the overall retention rate of participants was 83.33%. Counselling heterosexual couples as a unit prompted an increase in condom use, but sustained condom use remains a challenge.	2020	May	AIDS Care	32	5	537-545		10.1080/09540121.2019.1634785	31269801	#7175	Mashaphu 2020	Exclusion reason: Not meeting sample size criteria; Kate Grabowski (2024-06-01 00:23:40)(Select): May not meet sample size criteria. screen carefully ; Michelle Moffa (2024-06-01 10:56:56)(Select): Exclude. 30 serodiscordant couples followed for 6 months = 15 person-years;
Field Validation of Limiting-Antigen Avidity Enzyme Immunoassay to Estimate HIV-1 Incidence in Cross-Sectional Survey in Swaziland.	Duong YT; Dobbs T; Mavengere Y; Manjengwa J; Rottinghaus E; Saito S; Bock N; Philip N; Justman J; Bicego G; Nkengasong JN; Parekh BS	Reliable and accurate laboratory assays to detect recent HIV-1 infection have potential as simple and practical methods of estimating HIV-1 incidence in cross-sectional surveys. This study describes validation of the limiting-antigen (LAg) avidity enzyme immunoassay (EIA) in a cross-sectional national survey, conducted in Swaziland, comparing it to prospective follow-up incidence. As part of the Swaziland HIV-1 Incidence Measurement Survey (SHIMS), 18,172 individuals underwent counseling and HIV rapid testing in a household-based, population survey conducted from December 2010 to June 2011. Plasma samples from HIV-positive persons were classified as recent infections using an incidence testing algorithm with LAg-Avidity EIA (normalized optical density ≤1.5) followed by viral load (VL ≥1,000 copies/mL). All HIV-seronegative samples were tested for acute HIV-1 infection by nucleic acid amplification test (NAAT) pooling. HIV-seronegative individuals who consented to follow-up were retested ∼6 months later to detect observed HIV-1 seroconversion. HIV-1 incidence estimates based on LAg+VL and NAAT were calculated using assay-specific parameters and were compared with prospective incidence estimate. A total of 5,803 (31.9%) of 18,172 survey participants tested HIV seropositive; of these 5,683 (97.9%) were further tested with LAg+VL algorithm. The weighted annualized incidence from the longitudinal cohort study was 2.4% (95% confidence interval 2.0-2.7). Based on cross-sectional testing of HIV positives with LAg+VL algorithm, overall weighted annualized HIV-1 incidence was 2.5% (2.0-3.0), whereas NAAT-based incidence was of 2.6%. In addition, LAg-based incidence in men (1.8%; 1.2-2.5) and women (3.2%; 2.4-3.9) were similar to estimates based on observed incidence (men = 1.7%, women = 3.1%). Changes in HIV-1 incidence with age in men and women further validate plausibility of the algorithm. These results demonstrate that the LAg EIA, in a serial algorithm with VL, is a cost-effective tool to estimate HIV-1 incidence in cross-sectional surveys.	2019	Oct	AIDS Res Hum Retroviruses	35	10	896-905		10.1089/AID.2018.0284	31204867	#7216	Duong 2019	Exclusion reason: Not primary data;
HIV incidence among women using intramuscular depot medroxyprogesterone acetate, a copper intrauterine device, or a levonorgestrel implant for contraception: a randomised, multicentre, open-label trial.		BACKGROUND: Observational and laboratory studies suggest that some hormonal contraceptive methods, particularly intramuscular depot medroxyprogesterone acetate (DMPA-IM), might increase women's susceptibility to HIV acquisition. We aimed to compare DMPA-IM, a copper intrauterine device (IUD), and a levonorgestrel (LNG) implant among African women seeking effective contraception and living in areas of high HIV incidence. METHODS: We did a randomised, multicentre, open-label trial across 12 research sites in eSwatini, Kenya, South Africa, and Zambia. We included HIV-seronegative women aged 16-35 years who were seeking effective contraception, had no medical contraindications to the trial contraceptive methods, agreed to use the assigned method for 18 months, and reported not using injectable, intrauterine, or implantable contraception for the previous 6 months. Participants were randomly assigned (1:1:1) to receive an injection of 150 mg/mL DMPA-IM every 3 months, a copper IUD, or a LNG implant with random block sizes between 15 and 30, stratified by site. Participants were assigned using an online randomisation system, which was accessed for each randomisation by study staff at each site. The primary endpoint was incident HIV infection in the modified intention-to-treat population, including all randomised participants who were HIV negative at enrolment and who contributed at least one HIV test. The primary safety endpoint was any serious adverse event or any adverse event resulting in method discontinuation, until the trial exit visit at 18 months and was assessed in all enrolled and randomly assigned women. This study is registered with ClinicalTrials.gov, number NCT02550067. FINDINGS: Between Dec 14, 2015, and Sept 12, 2017, 7830 women were enrolled and 7829 were randomly assigned to the DMPA-IM group (n=2609), the copper IUD group (n=2607), or the LNG implant group (n=2613). 7715 (99%) participants were included in the modified intention-to-treat population (2556 in the DMPA-IM group, 2571 in the copper IUD group, and 2588 in the LNG implant group), and women used their assigned method for 9567 (92%) of 10 409 woman-years of follow-up time. 397 HIV infections occurred (incidence 3·81 per 100 woman-years [95% CI 3·45-4·21]): 143 (36%; 4·19 per 100 woman-years [3·54-4·94]) in the DMPA-IM group, 138 (35%: 3·94 per 100 woman-years [3·31-4·66]) in the copper IUD group, and 116 (29%; 3·31 per 100 woman-years [2·74-3·98]) in the LNG implant group. In the modified intention-to-treat analysis, the hazard ratios for HIV acquisition were 1·04 (96% CI 0·82-1·33, p=0·72) for DMPA-IM compared with copper IUD, 1·23 (0·95-1·59, p=0·097) for DMPA-IM compared with LNG implant, and 1·18 (0·91-1·53, p=0·19) for copper IUD compared with LNG implant. 12 women died during the study: six in the DMPA-IM group, five in the copper IUD group, and one in the LNG implant group. Serious adverse events occurred in 49 (2%) of 2609 participants in the DMPA-IM group, 92 (4%) of 2607 participants in the copper IUD group, and 78 (3%) of 2613 participants in the LNG implant group. Adverse events resulting in discontinuation of the randomly assigned method occurred in 109 (4%) women in the DMPA-IM group, 218 (8%) women in the copper IUD group, and 226 (9%) women in the LNG implant group (p<0·0001 for DMPA-IM vs copper IUD and for DMPA-IM vs LNG implant). 255 pregnancies occurred: 61 (24%) in the DMPA-IM group, 116 (45%) in the copper IUD group, and 78 (31%) in the LNG implant group. 181 (71%) pregnancies occurred after discontinuation of randomly assigned method. INTERPRETATION: We did not find a substantial difference in HIV risk among the methods evaluated, and all methods were safe and highly effective. HIV incidence was high in this population of women seeking pregnancy prevention, emphasising the need for integration of HIV prevention within contraceptive services for African women. These results support continued and increased access to these three contraceptive methods. FUNDING: Bill & Melinda Gates Foundation, US Agency for International Development and the President's Emergency Plan for AIDS Relief, Swedish International Development Cooperation Agency, South African Medical Research Council, and UN Population Fund. Contraceptive supplies were donated by the Government of South Africa and US Agency for International Development.	2019	Jul	Lancet	394	10195	303-313	ClinicalTrials.gov/NCT02550067	10.1016/S0140-6736(19)31288-7	31204114	#7218		Exclusion reason: Included in original review;
Sexual Partner Types and Incident HIV Infection Among Rural South African Adolescent Girls and Young Women Enrolled in HPTN 068: A Latent Class Analysis.	Nguyen N; Powers KA; Miller WC; Howard AG; Halpern CT; Hughes JP; Wang J; Twine R; Gomez-Olive FX; MacPhail C; Kahn K; Pettifor AE	BACKGROUND: Sexual partners are the primary source of incident HIV infection among adolescent girls and young women (AGYW) in sub-Saharan Africa. Identifying partner types at greatest risk of HIV transmission could guide the design of tailored HIV prevention interventions. METHODS: We conducted a secondary analysis of data from AGYW (aged 13-23 years) enrolled in a randomized controlled trial of cash transfers for HIV prevention in South Africa. Annually, AGYW reported behavioral and demographic characteristics of their 3 most recent sexual partners, categorized each partner using prespecified labels, and received HIV testing. We used latent class analysis (LCA) to identify partner types from reported characteristics, and generalized estimating equations to estimate the relationship between both LCA-identified and prespecified partner types and incident HIV infection. RESULTS: Across 2140 AGYW visits, 1034 AGYW made 2968 partner reports and 63 AGYW acquired HIV infection. We identified 5 LCA partner types, which we named monogamous HIV-negative peer partner; one-time protected in-school peer partner; out-of-school older partner; anonymous out-of-school peer partner; and cohabiting with children in-school peer partner. Compared to AGYW with only monogamous HIV-negative peer partners, AGYW with out-of-school older partners had 2.56 times the annual risk of HIV infection (95% confidence interval: 1.23 to 5.33), whereas AGYW with anonymous out-of-school peer partners had 1.72 times the risk (95% confidence interval: 0.82 to 3.59). Prespecified partner types were not associated with incident HIV. CONCLUSION: By identifying meaningful combinations of partner characteristics and predicting the corresponding risk of HIV acquisition among AGYW, LCA-identified partner types may provide new insights for the design of tailored HIV prevention interventions.	2019	Sep	J Acquir Immune Defic Syndr	82	1	24-33		10.1097/QAI.0000000000002096	31169772	#7232	Nguyen 2019	Exclusion reason: Not primary data;
HIV epidemiologic trends among occupational groups in Rakai, Uganda: A population-based longitudinal study, 1999-2016.	Popoola VO; Kagaayi J; Ssekasanvu J; Ssekubugu R; Kigozi G; Ndyanabo A; Nalugoda F; Chang LW; Lutalo T; Tobian AAR; Kabatesi D; Alamo S; Mills LA; Wawer MJ; Santelli J; Gray RH; Reynolds SJ; Serwadda D; Lessler J; Grabowski MK	Certain occupations have been associated with heightened risk of HIV acquisition and spread in sub-Saharan Africa, including female bar and restaurant work and male transportation work. However, data on changes in population prevalence of HIV infection and HIV incidence within occupations following mass scale-up of African HIV treatment and prevention programs is very limited. We evaluated prospective data collected between 1999 and 2016 from the Rakai Community Cohort Study, a longitudinal population-based study of 15- to 49-year-old persons in Uganda. Adjusted prevalence risk ratios for overall, treated, and untreated, prevalent HIV infection, and incidence rate ratios for HIV incidence with 95% confidence intervals were estimated using Poisson regression to assess changes in HIV outcomes by occupation. Analyses were stratified by gender. There were 33,866 participants, including 19,113 (56%) women. Overall, HIV seroprevalence declined in most occupational subgroups among men, but increased or remained mostly stable among women. In contrast, prevalence of untreated HIV substantially declined between 1999 and 2016 in most occupations, irrespective of gender, including by 70% among men (12.3 to 4.2%; adjPRR = 0.30; 95%CI:0.23-0.41) and by 78% among women (14.7 to 4.0%; adjPRR = 0.22; 95%CI:0.18-0.27) working in agriculture, the most common self-reported primary occupation. Exceptions included men working in transportation. HIV incidence similarly declined in most occupations, but there were no reductions in incidence among female bar and restaurant workers, women working in local crafts, or men working in transportation. In summary, untreated HIV infection and HIV incidence have declined within most occupational groups in Uganda. However, women working in bars/restaurants and local crafts and men working in transportation continue to have a relatively high burden of untreated HIV and HIV incidence, and as such, should be considered priority populations for HIV programming.	2024		PLOS Glob Public Health	4	2	e0002891		10.1371/journal.pgph.0002891	38377078	#7413	Popoola 2024	Exclusion reason: Not primary data; joanne hunt (2024-06-03 23:01:27)(Select): rakai;
Comparison of HIV prevalence, incidence, and viral load suppression in Zambia population-based HIV impact assessments from 2016 and 2021.	Mulenga LB; Hines JZ; Stafford KA; Dzekedzeke K; Sivile S; Lindsay B; Chola M; Ussery F; Patel HK; Abimiku A; Birhanu S; Minchella P; Stevens T Jr; Hanunka B; Chisenga T; Shibemba A; Fwoloshi S; Siame M; Mutukwa J; Chirwa L; Siwingwa M; Mulundu G; Agbakwuru C; Mapondera P; Detorio M; Agolory SG; Monze M; Bronson M; Charurat ME	BACKGROUND: The Zambian government has implemented a public health response to control the HIV epidemic in the country. Zambia conducted a population-based HIV impact assessment (ZAMPHIA) survey in 2021 to assess the status of the HIV epidemic to guide its public health programs. METHODS: ZAMPHIA 2021 was a cross-sectional two-stage cluster sample household survey among persons aged ≥15 years conducted in Zambia across all 10 provinces. Consenting participants were administered a standardized questionnaire and whole blood was tested for HIV according to national guidelines. HIV-1 viral load (VL), recent HIV infection, and antiretroviral medications were tested for in HIV-seropositive samples. Viral load suppression (VLS) was defined as <1000 copies/ml. ZAMPHIA 2021 results were compared to ZAMPHIA 2016 for persons aged 15-59 years (i.e., the overlapping age ranges). All estimates were weighted to account for nonresponse and survey design. RESULTS: During ZAMPHIA 2021, of 25 483 eligible persons aged ≥15 years, 18 804 (73.8%) were interviewed and tested for HIV. HIV prevalence was 11.0% and VLS prevalence was 86.2% overall, but was <80% among people living with HIV aged 15-24 years and in certain provinces. Among persons aged 15-59 years, from 2016 to 2021, HIV incidence declined from 0.6% to 0.3% (P-value: 0.07) and VLS prevalence increased from 59.2% to 85.7% (P-value: <0.01). DISCUSSION: Zambia has made substantial progress toward controlling the HIV epidemic from 2016 to 2021. Continued implementation of a test-and-treat strategy, with attention to groups with lower VLS in the ZAMPHIA 2021, could support reductions in HIV incidence and improve overall VLS in Zambia.	2024	Jan	AIDS					10.1097/QAD.0000000000003834	38227572	#7578	Mulenga 2024	Exclusion reason: Not primary data; joanne hunt (2024-05-08 05:10:28)(Select): PHIA;
Longitudinal patterns in indeterminate HIV rapid antibody test results: a population-based, prospective cohort study.	Hunt JH; Mwinnyaa G; Patel EU; Grabowski MK; Kagaayi J; Gray RH; Ssekasanvu J; Wawer MJ; Kigozi G; Chang LW; Kalibbala S; Nakalanzi M; Ndyanabo A; Quinn TC; Serwadda D; Reynolds SJ; Galiwango RM; Laeyendecker O	Rapid HIV tests are critical to HIV surveillance and universal testing and treatment programs. We assessed longitudinal patterns in indeterminate HIV rapid test results in an African population-based cohort. Prospective HIV rapid antibody test results, defined by two parallel rapid tests, among participants aged 15-49 years from three survey rounds of the Rakai Community Cohort Study, Uganda, from 2013 to 2018, were assessed. An indeterminate result was defined as any weak positive result or when one test was negative and the other was positive. A total of 31,405 participants contributed 54,459 person-visits, with 15,713 participants contributing multiple visits and 7,351 participants contributing 3 visits. The prevalence of indeterminate results was 2.7% (1,490/54,469). Of the participants with multiple visits who initially tested indeterminate (n = 591), 40.4% were negative, 18.6% were positive, and 41.0% were indeterminate at the subsequent visit. Of the participants with two consecutive indeterminate results who had a third visit (n = 67), 20.9% were negative, 9.0% were positive, and 70.2% remained indeterminate. Compared to a prior negative result, a prior indeterminate result was strongly associated with a subsequent indeterminate result [adjusted prevalence ratio, 23.0 (95% CI = 20.0-26.5)]. Compared to men, women were more likely to test indeterminate than negative [adjusted odds ratio, 2.3 (95% CI = 2.0-2.6)]. Indeterminate rapid HIV test results are highly correlated within an individual and 0.6% of the population persistently tested indeterminate over the study period. A substantial fraction of people with an indeterminate result subsequently tested HIV positive at the next visit, underscoring the importance of follow-up HIV testing protocols.IMPORTANCERapid HIV tests are a critical tool for expanding HIV testing and treatment to end the HIV epidemic. The interpretation and management of indeterminate rapid HIV test results pose a unique challenge for connecting all people living with HIV to the necessary care and treatment. Indeterminate rapid HIV test results are characterized by any weak positive result or discordant results (when one test is negative and the other is positive). We systematically tested all participants of a Ugandan population-based, longitudinal cohort study regardless of prior test results or HIV status to quantify longitudinal patterns in rapid HIV test results. We found that a substantial fraction (>15%) of participants with indeterminate rapid test results subsequently tested positive upon follow-up testing at the next visit. Our findings demonstrate the importance of follow-up HIV testing protocols for indeterminate rapid HIV test results.	2024	Feb	Microbiol Spectr	12	2	e0325323		10.1128/spectrum.03253-23	38189332	#7618	Hunt 2024	Exclusion reason: Not primary data;
Comparison of Empirically Derived and Model-Based Estimates of Key Population HIV Incidence and the Distribution of New Infections by Population Group in Sub-Saharan Africa.	Stevens O; Anderson R; Stover J; Teng Y; Stannah J; Silhol R; Jones H; Booton RD; Martin-Hughes R; Johnson L; Maheu-Giroux M; Mishra S; Stone J; Bershteyn A; Kim HY; Sabin K; Mitchell KM; Dimitrov D; Baral S; Donnell D; Korenromp E; Rice B; Hargreaves JR; Vickerman P; Boily MC; Imai-Eaton JW	BACKGROUND: The distribution of new HIV infections among key populations, including female sex workers (FSWs), gay men and other men who have sex with men (MSM), and people who inject drugs (PWID) are essential information to guide an HIV response, but data are limited in sub-Saharan Africa (SSA). We analyzed empirically derived and mathematical model-based estimates of HIV incidence among key populations and compared with the Joint United Nations Programme on HIV/AIDS (UNAIDS) estimates. METHODS: We estimated HIV incidence among FSW and MSM in SSA by combining meta-analyses of empirical key population HIV incidence relative to the total population incidence with key population size estimates (KPSE) and HIV prevalence. Dynamic HIV transmission model estimates of HIV incidence and percentage of new infections among key populations were extracted from 94 country applications of 9 mathematical models. We compared these with UNAIDS-reported distribution of new infections, implied key population HIV incidence and incidence-to-prevalence ratios. RESULTS: Across SSA, empirical FSW HIV incidence was 8.6-fold (95% confidence interval: 5.7 to 12.9) higher than total population female 15-39 year incidence, and MSM HIV incidence was 41.8-fold (95% confidence interval: 21.9 to 79.6) male 15-29 year incidence. Combined with KPSE, these implied 12% of new HIV infections in 2021 were among FSW and MSM (5% and 7% respectively). In sensitivity analysis varying KPSE proportions within 95% uncertainty range, the proportion of new infections among FSW and MSM was between 9% and 19%. Insufficient data were available to estimate PWID incidence rate ratios. Across 94 models, median proportion of new infections among FSW, MSM, and PWID was 6.4% (interquartile range 3.2%-11.7%), both much lower than the 25% reported by UNAIDS. CONCLUSION: Empirically derived and model-based estimates of HIV incidence confirm dramatically higher HIV risk among key populations in SSA. Estimated proportions of new infections among key populations in 2021 were sensitive to population size assumptions and were substantially lower than estimates reported by UNAIDS.	2024	Jan	J Acquir Immune Defic Syndr	95	1S	e46-e58		10.1097/QAI.0000000000003321	38180738	#7634	Stevens 2024	Exclusion reason: Not primary data;
Longitudinal population-level HIV epidemiologic and genomic surveillance highlights growing gender disparity of HIV transmission in Uganda.	Monod M; Brizzi A; Galiwango RM; Ssekubugu R; Chen Y; Xi X; Kankaka EN; Ssempijja V; Abeler-Dörner L; Akullian A; Blenkinsop A; Bonsall D; Chang LW; Dan S; Fraser C; Golubchik T; Gray RH; Hall M; Jackson JC; Kigozi G; Laeyendecker O; Mills LA; Quinn TC; Reynolds SJ; Santelli J; Sewankambo NK; Spencer SEF; Ssekasanvu J; Thomson L; Wawer MJ; Serwadda D; Godfrey-Faussett P; Kagaayi J; Grabowski MK; Ratmann O	HIV incidence in eastern and southern Africa has historically been concentrated among girls and women aged 15-24 years. As new cases decline with HIV interventions, population-level infection dynamics may shift by age and gender. Here, we integrated population-based surveillance of 38,749 participants in the Rakai Community Cohort Study and longitudinal deep-sequence viral phylogenetics to assess how HIV incidence and population groups driving transmission have changed from 2003 to 2018 in Uganda. We observed 1,117 individuals in the incidence cohort and 1,978 individuals in the transmission cohort. HIV viral suppression increased more rapidly in women than men, however incidence declined more slowly in women than men. We found that age-specific transmission flows shifted: whereas HIV transmission to girls and women (aged 15-24 years) from older men declined by about one-third, transmission to women (aged 25-34 years) from men that were 0-6 years older increased by half in 2003 to 2018. Based on changes in transmission flows, we estimated that closing the gender gap in viral suppression could have reduced HIV incidence in women by half in 2018. This study suggests that HIV programmes to increase HIV suppression in men are critical to reduce incidence in women, close gender gaps in infection burden and improve men's health in Africa.	2024	Jan	Nat Microbiol	9	1	35-54		10.1038/s41564-023-01530-8	38052974	#7760	Monod 2024	Exclusion reason: Not primary data;
Men Who Have Sex with Both Men and Women in West Africa: Factors Associated with a High Behavioral Risk of Acquiring HIV from Male Partners and Transmission to Women (CohMSM ANRS 12324-Expertise France).	Fiorentino M; Coulibaly B; Couderc C; Keita BD; Anoma C; Dah E; Mensah E; Aka TN; Touré JR; Camara D; Kokouba AR; Maradan G; Mora M; Bourrelly M; Riegel L; Rojas-Castro D; Spire B; Laurent C; Sagaon-Teyssier L	HIV is highly prevalent in men who have sex with men (MSM) in West Africa. Many MSM in the region also have sex with women (MSMW). Accordingly, they are a potential bridge subpopulation for HIV transmission to women. We aimed to evaluate the proportions and characteristics of West African MSMW at high behavioral risk of acquiring HIV from male partners and transmitting it to female partners (HBRMF). The cohort ANRS-12324 CohMSM Study included 630 HIV-negative MSM in Burkina Faso, Cote d'Ivoire, Mali, and Togo. Among MSMW (i.e., with ≥ 1 female partner) in the cohort, HBRMF was identified using trajectory models based on seven at-risk sexual practices with male and female partners, including inconsistent condom use, multiple partnerships, and receptive same-sex anal intercourse. To assess the relevance of using trajectory models, we compared the proportions of participants who seroconverted during the cohort follow-up among those at HBRMF and those not at HBRMF. Factors associated with HBRMF were identified using a generalized estimation equation logistic regression model accounting for longitudinal data. Approximately half (47%) of the 304 MSMW (22% of all CohMSM study participants) were at HBRMF. This group accounted for 75% of the 28 HIV seroconversions observed during follow-up (p = 0.001). HBRMF was positively associated with being aged < 25 years (aOR 95% CI 1.67 [1.23-2.27]), being sexually attracted only to men (1.97 [1.38-2.78]), feelings of loneliness (1.92 [1.38-2.65]), and homonegative violence score (1.22 [1.05-1.41]). HBRMF was negatively associated with having had both stable and casual female partners in the previous 6 months (0.34 [0.20-0.60] vs. only a stable female partner). HBRMF tended to be negatively associated with having ≥ 4 sexual intercourses with female partners in the previous four weeks (0.54 [0.27-1.06] vs. no intercourse). Establishing official relationships with women might be a strategy for young and/or stigmatized MSMW to comply with social pressure to display a heterosexual lifestyle. However, this seems to increase the risk of HIV transmission to female partners. In the present study, almost half of MSMW were at HBRMF. This result stresses the need to adapt HIV research and prevention to MSMW and their female partners.	2024	Feb	Arch Sex Behav	53	2	757-769		10.1007/s10508-023-02715-2	37973698	#7859	Fiorentino 2024	Exclusion reason: Not primary data; joanne hunt (2024-06-03 23:33:11)(Select): CohMSM ANRS 12324-Expertise France main paper;
Efficacy and safety of long-acting cabotegravir compared with daily oral tenofovir disoproxil fumarate plus emtricitabine to prevent HIV infection in cisgender men and transgender women who have sex with men 1 year after study unblinding: a secondary anal	Landovitz RJ; Hanscom BS; Clement ME; Tran HV; Kallas EG; Magnus M; Sued O; Sanchez J; Scott H; Eron JJ; Del Rio C; Fields SD; Marzinke MA; Eshleman SH; Donnell D; Spinelli MA; Kofron RM; Berman R; Piwowar-Manning EM; Richardson PA; Sullivan PA; Lucas JP; Anderson PL; Hendrix CW; Adeyeye A; Rooney JF; Rinehart AR; Cohen MS; McCauley M; Grinsztejn B	BACKGROUND: Injectable cabotegravir was superior to daily oral tenofovir disoproxil fumarate plus emtricitabine for HIV prevention in two clinical trials. Both trials had the primary aim of establishing the HIV prevention efficacy of long-acting injectable cabotegravir pre-exposure prophylaxis (PrEP) compared with tenofovir disoproxil fumarate plus emtricitabine daily oral PrEP. Long-acting PrEP was associated with diagnostic delays and integrase strand-transfer inhibitor (INSTI) resistance. This report presents findings from the first unblinded year of the HIV Prevention Trials Network (HPTN) 083 study. METHODS: The HPTN 083 randomised controlled trial enrolled HIV-uninfected cisgender men and transgender women at elevated HIV risk who have sex with men, from 43 clinical research sites in Africa, Asia, Latin America, and the USA. Inclusion criteria included: a negative HIV serological test at the screening and study entry, undetectable HIV RNA levels within 14 days of study entry, age 18 years or older, overall good health as determined by clinical and laboratory evaluations, and a creatinine clearance of 60 mL/min or higher. Participants were randomly allocated to receive long-acting injectable cabotegravir or daily oral tenofovir disoproxil fumarate plus emtricitabine PrEP. After study unblinding, participants remained on their original regimen awaiting an extension study. HIV infections were characterised retrospectively at a central laboratory. Here we report the secondary analysis of efficacy and safety for the first unblinded year. The primary outcome was incident HIV infection. Efficacy analyses were done on the modified intention-to-treat population using a Cox regression model. Adverse events were compared across treatment groups and time periods (blinded vs unblinded). This trial is registered with ClinicalTrials.gov, NCT02720094. FINDINGS: Of the 4488 participants who contributed person-time to the blinded analysis, 3290 contributed person-time to the first unblinded year analysis between May 15, 2020, and May 14, 2021. Updated HIV incidence in the blinded phase was 0·41 per 100 person-years for long-acting injectable cabotegravir PrEP and 1·29 per 100 person-years for daily oral tenofovir disoproxil fumarate plus emtricitabine PrEP (hazard ratio [HR] 0·31 [95% CI 0·17-0·58], p=0·0003). HIV incidence in the first unblinded year was 0·82 per 100 person-years for long-acting PrEP and 2·27 per 100 person-years for daily oral PrEP (HR 0·35 [0·18-0·69], p=0·002). Adherence to both study products decreased after study unblinding. Additional infections in the long-acting PrEP group included two with on-time injections; three with one or more delayed injections; two detected with long-acting PrEP reinitiation; and 11 more than 6 months after their last injection. Infection within 6 months of cabotegravir exposure was associated with diagnostic delays and INSTI resistance. Adverse events were generally consistent with previous reports; incident hypertension in the long-acting PrEP group requires further investigation. INTERPRETATION: Long-acting injectable cabotegravir PrEP retained high efficacy for HIV prevention in men and transgender women who have sex with men during the first year of open-label follow-up, with a near-identical HR for HIV risk reduction between long-acting injectable cabotegravir and daily oral tenofovir disoproxil fumarate plus emtricitabine PrEP during the first year after unblinding compared with the blinded period. Extended follow-up further defined the risk period for diagnostic delays and emergence of INSTI resistance. FUNDING: Division of AIDS at the National Institute of Allergy and Infectious Diseases, ViiV Healthcare, and Gilead Sciences.	2023	Dec	Lancet HIV	10	12	e767-e778	ClinicalTrials.gov/NCT02720094	10.1016/S2352-3018(23)00261-8	37952550	#7892	Landovitz 2023	Exclusion reason: Outside geographic or demographic scope; Michelle Moffa (2024-08-06 23:18:58)(Included): This is a secondary analysis?;
HIV incidence among non-migrating persons following a household migration event: a population-based, longitudinal study in Uganda.	Young R; Ssekasanvu J; Kagaayi J; Ssekubugu R; Kigozi G; Reynolds SJ; Wawer MJ; Nonyane BAS; Nantume B; Quinn TC; Tobian AAR; Santelli J; Chang LW; Kennedy CE; Paina L; Anglewicz PA; Serwadda D; Nalugoda F; Grabowski MK	BACKGROUND: The impact of migration on HIV risk among non-migrating household members is poorly understood. We measured HIV incidence among non-migrants living in households with and without migrants in Uganda. METHODS: We used four survey rounds of data collected from July 2011-May 2018 from non-migrant participants aged 15-49 years in the Rakai Community Cohort Study, an open, population-based cohort. Non-migrants were individuals with no evidence of migration between surveys or at the prior survey. The primary exposure, household migration, was assessed using census data and defined as ≥1 household member migrating in or out of the house from another community between surveys (∼18 months). Incident HIV cases tested positive following a negative result at the preceding visit. Incidence rate ratios (IRR) with 95% confidence intervals were estimated using Poisson regression with generalized estimating equations and robust standard errors. Analyses were stratified by gender, migration into or out of the household, and the relationship between non-migrants and migrants (i.e., any household migration, spouse, child). FINDINGS: Overall, 11,318 non-migrants (5,674 women) were followed for 37,320 person-years. 28% (6,059/21,370) of non-migrant person-visits had recent migration into or out of the household, and 240 HIV incident cases were identified in non-migrating household members. Overall, non-migrants in migrant households were not at greater risk of acquiring HIV. However, HIV incidence among men was significantly higher when the spouse had recently migrated in (adjIRR:2·12;95%CI:1·05-4·27) or out (adjIRR:4·01;95%CI:2·16-7·44) compared to men with no spousal migration. Women with in- and out-migrant spouses also had higher HIV incidence, but results were not statistically significant. INTERPRETATION: HIV incidence is higher among non-migrating persons with migrant spouses, especially men. Targeted HIV testing and prevention interventions such as pre-exposure prophylaxis could be considered for those with migrant spouses. FUNDING: National Institutes of Health, US Centers for Disease Control and Prevention. RESEARCH IN CONTEXT: We searched PubMed for studies focused on HIV acquisition, prevalence or sexual behaviors among non-migrants who lived with migrants in sub-Saharan Africa (SSA) using search terms such as "HIV", "Emigration and Immigration", "family", "spouses", "household", "parents", and "children". Despite high levels of migration and an established association with HIV risk in SSA, there is limited data on the broader societal impacts of migration on HIV acquisition risk among non-migrant populations directly impacted by it.There has been only one published study that has previously evaluated impact of migration on HIV incidence among non-migrating persons in sub-Saharan Africa. This study, which exclusively assessed spousal migration, was conducted in Tanzania more than two decades earlier prior to HIV treatment availability and found that non-migrant men with long-term mobile partners were more than four times as likely to acquire HIV compared to men who had partners that were residents. To the best of our knowledge, this is the first study to examine the effect of non-spousal migration, including any household migration and child migration, on HIV incidence among non-migrants. ADDED VALUE OF THIS STUDY: In this study, we used data from the Rakai Community Cohort Study (RCCS), a population-based HIV surveillance cohort to measure the impact of migration on HIV incidence for non-migrant household members. The RCCS captures HIV incident events through regular, repeat HIV testing of participants and migration events through household censuses. Our study adds to the current literature by examining the general effect of migration in the household on HIV incidence in addition to child, and spousal migration. Using data from over 11,000 non-migrant individuals, we found that spousal, but not other types of household migration, substantially increased HIV risk among non-migrants, especially among men. Taken together, our results suggest that spousal migration may be associated with an increased risk of HIV acquisition in the period surrounding and immediately after spousal migration. IMPLICATIONS OF ALL THE AVAILABLE EVIDENCE: Our findings suggest that spousal migration in or out of the household is associated with greater HIV incidence. Targeted HIV testing and prevention interventions such as pre-exposure prophylaxis could be considered for men with migrant spouses.	2023	Sep	medRxiv					10.1101/2023.09.23.23295865	37808671	#8094	Young 2023	Exclusion reason: Not primary data;
PrEPare_Morocco a successful community-based PrEP delivery demonstration program for men who have sex with men and female sex workers in Morocco.	Ben Moussa A; Belhiba O; Sodqi M; Hajouji FZ; Salah NEI; Sakhri N; Alami K; Omari BE; Ouarsas L; Karkouri M	Pre-exposure prophylaxis (PrEP) is an effective HIV prevention tool, recommended for persons at substantial risk for HIV, such as female sex workers (FSW) and men who have sex with men (MSM). We present Morocco's and the Middle East/North Africa's first PrEP demonstration project. Our pilot aimed to assess the feasibility and acceptability of a community-based PrEP program for FSW and MSM in Morocco's highest HIV prevalence cities: Agadir, Marrakech, and Casablanca. From May to December 2017, 373 eligible participants engaged in a 5-9 month program with daily oral TDF/FTC and clinic visits. Of these, 320 initiated PrEP, with 119 retained until the study's end. We report an 86% PrEP uptake, 37% overall retention, and 78% retention after 3 months. No seroconversions occurred during follow-up. These results underscore PrEP's need and acceptability among MSM and FSW and demonstrate the effectiveness of a community-based PrEP program in Morocco. These findings informed Morocco's current PrEP program and hold potential for the wider region with similar challenges.	2023	Oct	AIDS Care			01-Sep		10.1080/09540121.2023.2263679	37795685	#8107	BenMoussa 2023	Exclusion reason: Outside geographic or demographic scope; joanne hunt (2024-03-25 08:29:49)(Screen): No seroconversions occurred during follow-up; Oli Stevens (2024-06-04 19:27:40)(Select): Is MENA part of the review?;
Efficacy, safety, tolerability, and pharmacokinetics of long-acting injectable cabotegravir for HIV pre-exposure prophylaxis in transgender women: a secondary analysis of the HPTN 083 trial.	Marzinke MA; Hanscom B; Wang Z; Safren SA; Psaros C; Donnell D; Richardson PA; Sullivan P; Eshleman SH; Jennings A; Feliciano KG; Jalil E; Coutinho C; Cardozo N; Maia B; Khan T; Singh Y; Middelkoop K; Franks J; Valencia J; Sanchez N; Lucas J; Rooney JF; Rinehart AR; Ford S; Adeyeye A; Cohen MS; McCauley M; Landovitz RJ; Grinsztejn B	BACKGROUND: The HIV Prevention Trials Network (HPTN) 083 trial showed that long-acting injectable cabotegravir was more effective than tenofovir disoproxil fumarate plus emtricitabine in preventing HIV in cisgender men and transgender women who have sex with men. We aimed to characterise the cohort of transgender women included in HPTN 083. METHODS: HPTN 083 is an ongoing, phase 2b/3, randomised, multicentre, double-blind, double-dummy clinical trial done at 43 sites in seven countries (Argentina, Brazil, Peru, the USA, South Africa, Thailand, and Viet Nam). HIV-negative participants were randomly assigned (1:1) to receive injectable cabotegravir or tenofovir disoproxil fumarate plus emtricitabine. The study design and primary outcomes of the blinded phase of HPTN 083 have already been reported. An enrolment minimum of 10% transgender women was set for the trial. Here we characterise the cohort of transgender women enrolled from Dec 6, 2016, to May 14, 2020, when the study was unblinded. We report sociodemographic characteristics, use of gender affirming hormone therapy, and behavioural assessments of the transgender women participants. Laboratory testing and safety evaluations are also reported. The trial is registered at ClinicalTrials.gov, NCT02720094. FINDINGS: HPTN 083 enrolled 570 transgender women (304 tenofovir disoproxil fumarate plus emtricitabine; 266 injectable cabotegravir). Transgender women were primarily from Asia (225 [39%]) and Latin America (205 [36%]); 330 (58%) reported using gender affirming hormone therapy. Intimate partner violence was common (270 [47%] reported emotional abuse and 172 [30%] reported physical abuse) and 323 (57%) reported a history of childhood sexual abuse. 159 (28%) transgender women disagreed that they were at risk for HIV, and 142 (25%) screened positive for depressive symptoms. During study follow-up, incidence of syphilis was 16·25% (95% CI 13·28-19·69), rectal gonorrhoea was 11·66% (9·14-14·66), and chlamydia was 20·61% (17·20-24·49). Frequency of adverse events was similar between the treatment groups. Nine seroconversions occurred among transgender women during the blinded phase of the study (seven in the tenofovir disoproxil fumarate plus emtricitabine group and two in the injectable cabotegravir group); overall incidence was 1·19 per 100 person-years (95% CI 0·54-2·25): 1·80 per 100 person-years (0·73-3·72) in the tenofovir disoproxil fumarate plus emtricitabine group and 0·54 per 100 person-years (0·07-1·95) in the injectable cabotegravir group (hazard ratio 0·34 [95% CI 0·08-1·56]). Cabotegravir concentrations did not differ by gender affirming hormone therapy use. INTERPRETATION: HIV prevention strategies for transgender women cannot be addressed separately from social and structural vulnerabilities. Transgender women were well represented in HPTN 083 and should continue to be prioritised in HIV prevention studies. Our results suggest that injectable cabotegravir is a safe and effective pre-exposure prophylaxis option for transgender women. FUNDING: National Institute of Allergy and Infectious Diseases and ViiV Healthcare.	2023	Nov	Lancet HIV	10	11	e703-e712	ClinicalTrials.gov/NCT02720094	10.1016/S2352-3018(23)00200-X	37783219	#8124	Marzinke 2023	Exclusion reason: Not primary data;
Income inequality and pandemics: insights from HIV/AIDS and COVID-19-a multicountry observational study.	Ataguba JE; Birungi C; Cunial S; Kavanagh M	OBJECTIVES: Assess the relationship between income inequality and HIV incidence, AIDS mortality and COVID-19 mortality. DESIGN: Multicountry observational study. SETTING: 217 countries for HIV/AIDS analysis, 151 countries for COVID-19 analysis. PARTICIPANTS: Used three samples of national-level data: a sample of all countries with available data (global sample), a subsample of African countries (African sample) and a subsample excluding African countries (excluding African sample). MAIN OUTCOME MEASURES: HIV incidence rate per 1000 people, AIDS mortality rate per 100 000 people and COVID-19 excess mortality rate per 100 000 people. The Gini index of income inequality was the primary explanatory variable. RESULTS: A positive and significant relationship exists between the Gini index of income inequality and HIV incidence across all three samples (p<0.01), with the effect of income inequality on HIV incidence being higher in the African sample than in the rest of the world. Also, a statistically positive association exists for all samples between income inequality and the AIDS mortality rate, as higher income inequality increases AIDS mortality (p<0.01). For COVID-19 excess mortality rate, a positive and statistically significant relationship exists with the Gini index for the entire sample and the excluding African sample (p<0.05), but the African sample alone did not deliver significant results (p<0.1). CONCLUSION: COVID-19 excess deaths, HIV incidence and AIDS mortality are significantly associated with income inequality globally-more unequal countries have a higher HIV incidence, AIDS mortality and COVID-19 excess deaths than their more equal counterparts. Income inequality undercuts effective pandemic response. There is an urgent need for concerted efforts to tackle income inequality and to build pandemic preparedness and responses that are adapted and responsive to highly unequal societies, prioritising income inequality among other social determinants of health.	2023	Sep	BMJ Glob Health	8	9			10.1136/bmjgh-2023-013703	37717952	#8178	Ataguba 2023	Exclusion reason: Not primary data;
Community- and individual-level correlates of HIV incidence in HPTN 071 (PopART).	Skalland T; Ayles H; Bock P; Bwalya J; Shanaube K; Kasese N; Dupré M; Kosloff B; Floyd S; Wilson E; Moore A; Eshleman S; Fidler S; Hayes R; Donnell D	INTRODUCTION: Universal HIV testing and treatment aims to identify all people living with HIV and offer them treatment, decreasing the number of individuals with unsuppressed HIV and thus reducing HIV transmission. Longitudinal follow-up of individuals with and without HIV in a cluster-randomized trial of communities allowed for the examination of community- and individual-level measures of HIV risk and HIV incidence. METHODS: HPTN 071 (PopART) was a three-arm cluster-randomized trial conducted between 2013 and 2018 that evaluated the use of two combination HIV prevention strategies implemented at the community level to reduce HIV incidence compared to the standard of care. The trial, conducted in 21 communities in Zambia and South Africa, measured HIV incidence over 36 months in a population cohort of ∼2000 randomly selected adults per community aged 18-44. Multilevel models were used to assess the association between HIV incidence and community- and individual-level socio-demographic and behavioural risk factors, as well as prevalence of detectable virus (PDV) defined as the estimated proportion of the community with unsuppressed viral load. RESULTS: Overall HIV incidence was 1.49/100 person-years. Communities with less financial wealth and communities with more individuals reporting having sex partners outside of the community or two or more sexual partners had higher HIV incidence. PDV at 2 years of study was 6.8% and was strongly associated with HIV incidence: for every 50% relative reduction in community PDV, there was a 49% (95% confidence interval [CI]: 37%-58%, p < 0.001) relative decrease in HIV incidence. At the individual level; socio-economic status, AUDIT score, medical male circumcision and certain sexual behaviours were associated with HIV risk. CONCLUSIONS: Using data from the PopART randomized trial, we found several associations of HIV incidence with community-level measures reflecting the sexual behaviour and socio-economic make-up of each community. We also found a strong association between community PDV and HIV incidence supporting the use of PDV as a tool for monitoring progress in controlling the epidemic. Lastly, we found significant individual-level factors of HIV risk that are generally consistent with previous HIV epidemiological research. These results have the potential to identify high high-incidence communities, inform structural-level interventions, and optimize individual-level interventions for HIV prevention. CLINICAL TRIAL NUMBER: ClinicalTrials.gov number, NCT01900977, HPTN 071 [PopArt].	2023	Aug	J Int AIDS Soc	26	8	e26155	ClinicalTrials.gov/NCT01900977	10.1002/jia2.26155	37643290	#8268	Skalland 2023	Exclusion reason: Not primary data; joanne hunt (2024-05-07 22:12:31)(Select): Secondary analysis of HPTN 071, and HPTN071 primary study was included in the prior review;
Trends and projection of incidence, mortality, and disability-adjusted life years of HIV in the Middle East and North Africa (1990-2030).	Khorrami Z; Balooch Hasankhani M; Khezri M; Jafari-Khounigh A; Jahani Y; Sharifi H	Evidence shows a growing trend of the HIV epidemic in the Middle East and North Africa (MENA). We aimed to project the incidence, mortality, and disability-adjusted life years (DALY) in the region from 1990 to 2019 and assess its trend by 2025, and 2030. We extracted the HIV incidence, mortality, and DALY data from the Global Burden of Disease (GBD) and UNAIDS databases. The joinpoint regression model was used to examine changes in HIV trends. The trend changes were estimated by average annual percent change (AAPC). In most countries, an increasing trend was observed in HIV incidence, mortality, and DALY. Specifically, the highest growth in the annual incidence rate was related to Egypt (AAPC = 14.4, GBD) and Iran (AAPC = 9.6, UNAIDS). Notably, Qatar (AAPC = - 5.6, GBD), Bahrain (AAPC = - 3.3, GBD), and Somalia (AAPC = - 4.2, UNAIDS) demonstrated a significant reduction in incidence. Regarding mortality rates, Djibouti (AAPC = 24.2, GBD) and Iran (AAPC = 16.2, UNAIDS) exhibited a significant increasing pattern. Furthermore, the estimated increase in incidence by 2030 was most marked in Djibouti (985%) and Iran (174%). Iran (422%) and Egypt (339%) showed a prominent rise in mortality rates. GBD data showed 16 countries had an increasing pattern in DALY in both genders. According to age and period effects, there was a significant upward trend in incidence, mortality rates, and DALY. Findings highlighted the urgent need for improved prevention and treatment services, including expanding access to HIV testing, promoting safe practices, increasing antiretroviral therapy coverage, and supporting targeted interventions for high-risk populations.	2023	Aug	Sci Rep	13	1	13859		10.1038/s41598-023-40743-z	37620356	#8292	Khorrami 2023	Exclusion reason: Not primary data; joanne hunt (2024-04-02 23:27:20)(Screen): did they use UNAIDS models for the incidence rates?; Michelle Moffa (2024-06-01 10:22:47)(Select): Exclude. Secondary analysis of Global Burden of Disease and UNAIDs data.;
Trends in HIV prevalence, incidence, and progress towards the UNAIDS 95-95-95 targets in Malawi among individuals aged 15-64 years: population-based HIV impact assessments, 2015-16 and 2020-21.	Payne D; Wadonda-Kabondo N; Wang A; Smith-Sreen J; Kabaghe A; Bello G; Kayigamba F; Tenthani L; Maida A; Auld A; Voetsch AC; Jonnalagadda S; Brown K; West CA; Kim E; Ogollah F; Farahani M; Dobbs T; Jahn A; Mirkovic K; Nyirenda R	BACKGROUND: In 2014, UNAIDS set the goal of ending the AIDS epidemic by 2030 through the achievement of testing and treatment cascade targets. To evaluate progress achieved and highlight persisting gaps in HIV epidemic control in Malawi, we aimed to compare key indicators (prevalence, incidence, viral load suppression, and UNAIDS 95-95-95 targets) from the 2015-16 and 2020-21 Malawi Population-based HIV Impact Assessment (PHIA) survey results. METHODS: The Malawi PHIAs were nationally representative, cross-sectional surveys with a two-stage cluster sampling design. The first survey was conducted between Nov 27, 2015, and Aug 26, 2016; the second survey was conducted between Jan 15, 2020, and April 26, 2021. Our analysis included survey participants aged 15-64 years. Participants were interviewed and a 14 mL blood sample was collected and tested for HIV infection using the national rapid testing algorithm. For each survey, we estimated key HIV epidemic indicators and achievement of 95-95-95 targets. The risk ratio (RR) of the indicators between surveys were computed and considered significant at a confidence level of 0·05. All results were weighted, and self-reported awareness and treatment status were adjusted to account for detection of antiretrovirals. FINDINGS: Our analysis included 17 187 participants aged 15-64 years in 2015-16 and 21 208 in 2020-21 who participated in the surveys and blood draw. In the 2020-21 survey, 88·4% (95% CI 86·7-90·0) of people living with HIV were aware of their HIV-positive status; of those aware, 97·8% (97·1-98·5) were on antiretroviral therapy; and of those on treatment, 96·9% (95·9-97·7) were virally suppressed. Between surveys, the national HIV prevalence decreased significantly from 10·6% (10·0-11·2) to 8·9% (8·4-9·5) with RR 0·85 (95% CI 0·78-0·92; p<0·0001). The annual HIV incidence decreased from 0·37% (0·20-0·53) to 0·22% (0·11-0·34) with RR 0·61 (95% CI 0·31-1·20; p=0·15). The population viral load suppression increased from 68·3% (66·0-70·7) in 2015-16 to 87·0% (85·3-88·5) in 2020-21 (RR 1·27 [95% CI 1·22-1·32]; p<0·0001). INTERPRETATION: These results suggest that Malawi had already surpassed the UNAIDS viral load suppression target for 2030 (85·7%) by 2020-21. Through strategies and evidence-informed interventions implemented in the last half decade, especially scale-up of effective HIV treatment, Malawi has made tremendous progress, including decreasing HIV prevalence and incidence and achieving both the second and third 95 targets ahead of 2030. To address the first 95, efforts in HIV diagnosis should focus on males and younger age groups. There is a continued need for effective linkage to care, retention on antiretroviral therapy, and adherence support to maintain and build on progress. FUNDING: US President's Emergency Plan for AIDS Relief through the US Centers for Disease Control and Prevention.	2023	Sep	Lancet HIV	10	9	e597-e605		10.1016/S2352-3018(23)00144-3	37586390	#8322	Payne 2023	Exclusion reason: Not primary data; Michelle Moffa (2024-02-23 12:37:07)(Screen): Unclear if incidence was empirically determined; joanne hunt (2024-05-08 00:04:47)(Select): secondary analysis of PHIA;
Temporal trend analysis of the HIV/AIDS burden before and after the implementation of antiretroviral therapy at the population level from 1990 to 2020 in Ghana.	Boah M; Yeboah D; Kpordoxah MR; Issah AN; Adokiya MN	BACKGROUND: Antiretroviral therapy (ART) has helped reduce the burden of human immunodeficiency virus (HIV) and acquired immune deficiency syndrome (AIDS) in the majority of countries. Its contribution to the HIV/AIDS burden in Ghana is still understudied. This study examined HIV/AIDS trends in Ghana before (1990-2004) and after (2004-2020) the implementation and expansion of ART. METHODS: We obtained HIV/AIDS epidemiology and treatment data for the years 1990-2020 from the United Nations Programme on HIV/AIDS. We investigated the impact of the ART rollout on HIV/AIDS in Ghana using Joinpoint regression models. RESULTS: The HIV incidence, prevalence, and AIDS-related deaths decreased significantly after 2004, as ART coverage increased from 1% to 2004 to 60% in 2020. The HIV incidence decreased by approximately 3% (AAPC = -2.6%; 95% CI: -3.2, -1.9) per year from 1990 to 2004 and approximately 5% (AAPC = -4.5%; 95% CI: -4.9, -4.2) per year from 2004 to 2020. Between 1990 and 2004, the HIV prevalence increased by approximately 5% (AAPC = 4.7%; 95% CI: 3.6, 5.8) per year but decreased by 2% (AAPC = -1.9%; 95% CI: -2.1, -1.6) per year between 2004 and 2020. Between 1990 and 2004, the annual increase in AIDS-related mortality was 14% (AAPC = 13.8%; 95% CI: 12.6, 15.0), but between 2004 and 2020, it decreased at nearly a 4% (AAPC= -3.6%; 95% CI: -4.7, -2.5) annual rate. CONCLUSIONS: We found trends indicating progress in Ghana's fight against HIV/AIDS. However, the most significant declines occurred after the introduction of ART, suggesting that the scale-up of ART may have contributed to the decline in HIV/AIDS in Ghana. We advocate for the rapid expansion of ART in Ghana.	2023	Jul	BMC Public Health	23	1	1399		10.1186/s12889-023-16321-3	37474958	#8452	Boah 2023	Exclusion reason: Not primary data;
Trends in HIV testing, the treatment cascade, and HIV incidence among men who have sex with men in Africa: a systematic review and meta-analysis.	Stannah J; Soni N; Lam JKS; Giguère K; Mitchell KM; Kronfli N; Larmarange J; Moh R; Nouaman M; Kouamé GM; Boily MC; Maheu-Giroux M	BACKGROUND: Gay, bisexual, and other men who have sex with men (MSM) are disproportionately affected by HIV. In Africa, MSM face structural barriers to HIV prevention and treatment that increase their vulnerability to HIV acquisition and transmission, and undermine the HIV response. In this systematic review, we aimed to explore progress towards increases in HIV testing, improving engagement in the HIV treatment cascade, and HIV incidence reductions among MSM in Africa. METHODS: We searched Embase, MEDLINE, Global Health, Scopus, and Web of Science for cross-sectional and longitudinal studies reporting HIV testing, knowledge of status, care, antiretroviral therapy (ART) use, viral suppression, and HIV incidence among MSM in Africa published between Jan 1, 1980, and March 3, 2023. We pooled surveys using Bayesian generalised linear mixed-effects models, used meta-regression to assess time trends, and compared HIV incidence estimates among MSM with those of all men. FINDINGS: Of 9278 articles identified, we included 152 unique studies published in 2005-23. In 2020, we estimate that 73% (95% credible interval [CrI] 62-87) of MSM had ever tested for HIV. HIV testing in the past 12 months increased over time in central, western, eastern, and southern Africa (odds ratio per year [OR(year)] 1·23, 95% CrI 1·01-1·51, n=46) and in 2020 an estimated 82% (70-91) had tested in the past 12 months, but only 51% (30-72) of MSM living with HIV knew their HIV status. Current ART use increased over time in central and western (OR(year) 1·41, 1·08-1·93, n=9) and eastern and southern Africa (OR(year) 1·37, 1·04-1·84, n=17). We estimated that, in 2020, 73% (47-88) of all MSM living with HIV in Africa were currently on ART. Nevertheless, we did not find strong evidence to suggest that viral suppression increased, with only 69% (38-89) of MSM living with HIV estimated to be virally suppressed in 2020. We found insufficient evidence of a decrease in HIV incidence over time (incidence ratio per year 0·96, 95% CrI 0·63-1·50, n=39), and HIV incidence remained high in 2020 (6·9 per 100 person-years, 95% CrI 3·1-27·6) and substantially higher (27-199 times higher) than among all men. INTERPRETATION: HIV incidence remains high, and might not be decreasing among MSM in Africa over time, despite some increases in HIV testing and ART use. Achieving the UNAIDS 95-95-95 targets for diagnosis, treatment, and viral suppression equitably for all requires renewed focus on this key population. Combination interventions for MSM are urgently required to reduce disparities in HIV incidence and tackle the social, structural, and behavioural factors that make MSM vulnerable to HIV acquisition. FUNDING: US National Institutes of Health, UK Medical Research Council, Canadian Institutes of Health Research, and Fonds de Recherche du Québec-Santé. TRANSLATION: For the French translation of the abstract see Supplementary Materials section.	2023	Aug	Lancet HIV	10	8	e528-e542		10.1016/S2352-3018(23)00111-X	37453439	#8475	Stannah 2023	Exclusion reason: Not primary data;
Population-level viremia predicts HIV incidence at the community level across the Universal Testing and Treatment Trials in eastern and southern Africa.	Larmarange J; Bachanas P; Skalland T; Balzer LB; Iwuji C; Floyd S; Mills LA; Pillay D; Havlir D; Kamya MR; Ayles H; Wirth K; Dabis F; Hayes R; Petersen M	Universal HIV testing and treatment (UTT) strategies aim to optimize population-level benefits of antiretroviral treatment. Between 2012 and 2018, four large community randomized trials were conducted in eastern and southern Africa. While their results were broadly consistent showing decreased population-level viremia reduces HIV incidence, it remains unclear how much HIV incidence can be reduced by increasing suppression among people living with HIV (PLHIV). We conducted a pooled analysis across the four UTT trials. Leveraging data from 105 communities in five countries, we evaluated the linear relationship between i) population-level viremia (prevalence of non-suppression-defined as plasma HIV RNA >500 or >400 copies/mL-among all adults, irrespective of HIV status) and HIV incidence; and ii) prevalence of non-suppression among PLHIV and HIV incidence, using parametric g-computation. HIV prevalence, measured in 257 929 persons, varied from 2 to 41% across the communities; prevalence of non-suppression among PLHIV, measured in 31 377 persons, from 3 to 70%; population-level viremia, derived from HIV prevalence and non-suppression, from < 1% to 25%; and HIV incidence, measured over 345 844 person-years (PY), from 0.03/100PY to 3.46/100PY. Decreases in population-level viremia were strongly associated with decreased HIV incidence in all trials (between 0.45/100PY and 1.88/100PY decline in HIV incidence per 10 percentage points decline in viremia). Decreases in non-suppression among PLHIV were also associated with decreased HIV incidence in all trials (between 0.06/100PY and 0.17/100PY decline in HIV incidence per 10 percentage points decline in non-suppression). Our results support both the utility of population-level viremia as a predictor of incidence, and thus a tool for targeting prevention interventions, and the ability of UTT approaches to reduce HIV incidence by increasing viral suppression. Implementation of universal HIV testing approaches, coupled with interventions to leverage linkage to treatment, adapted to local contexts, can reduce HIV acquisition at population level.	2023		PLOS Glob Public Health	3	7	e0002157		10.1371/journal.pgph.0002157	37450436	#8479	Larmarange 2023	Exclusion reason: Not primary data; Michelle Moffa (2024-02-23 12:13:27)(Screen): Looks like this relies on secondary data?; Michelle Moffa (2024-06-01 10:40:56)(Select): Exclude. Secondary analysis of PopART, TasP, Ya Tsie and SEARCH.;
The epidemiology of HIV population viral load in twelve sub-Saharan African countries.	Hladik W; Stupp P; McCracken SD; Justman J; Ndongmo C; Shang J; Dokubo EK; Gummerson E; Koui I; Bodika S; Lobognon R; Brou H; Ryan C; Brown K; Nuwagaba-Biribonwoha H; Kingwara L; Young P; Bronson M; Chege D; Malewo O; Mengistu Y; Koen F; Jahn A; Auld A; Jonnalagadda S; Radin E; Hamunime N; Williams DB; Kayirangwa E; Mugisha V; Mdodo R; Delgado S; Kirungi W; Nelson L; West C; Biraro S; Dzekedzeke K; Barradas D; Mugurungi O; Balachandra S; Kilmarx PH; Musuka G; Patel H; Parekh B; Sleeman K; Domaoal RA; Rutherford G; Motsoane T; Bissek AZ; Farahani M; Voetsch AC	BACKGROUND: We examined the epidemiology and transmission potential of HIV population viral load (VL) in 12 sub-Saharan African countries. METHODS: We analyzed data from Population-based HIV Impact Assessments (PHIAs), large national household-based surveys conducted between 2015 and 2019 in Cameroon, Cote d'Ivoire, Eswatini, Kenya, Lesotho, Malawi, Namibia, Rwanda, Tanzania, Uganda, Zambia, and Zimbabwe. Blood-based biomarkers included HIV serology, recency of HIV infection, and VL. We estimated the number of people living with HIV (PLHIV) with suppressed viral load (<1,000 HIV-1 RNA copies/mL) and with unsuppressed viral load (viremic), the prevalence of unsuppressed HIV (population viremia), sex-specific HIV transmission ratios (number female incident HIV-1 infections/number unsuppressed male PLHIV per 100 persons-years [PY] and vice versa) and examined correlations between a variety of VL metrics and incident HIV. Country sample sizes ranged from 10,016 (Eswatini) to 30,637 (Rwanda); estimates were weighted and restricted to participants 15 years and older. RESULTS: The proportion of female PLHIV with viral suppression was higher than that among males in all countries, however, the number of unsuppressed females outnumbered that of unsuppressed males in all countries due to higher overall female HIV prevalence, with ratios ranging from 1.08 to 2.10 (median: 1.43). The spatial distribution of HIV seroprevalence, viremia prevalence, and number of unsuppressed adults often differed substantially within the same countries. The 1% and 5% of PLHIV with the highest VL on average accounted for 34% and 66%, respectively, of countries' total VL. HIV transmission ratios varied widely across countries and were higher for male-to-female (range: 2.3-28.3/100 PY) than for female-to-male transmission (range: 1.5-10.6/100 PY). In all countries mean log10 VL among unsuppressed males was higher than that among females. Correlations between VL measures and incident HIV varied, were weaker for VL metrics among females compared to males and were strongest for the number of unsuppressed PLHIV per 100 HIV-negative adults (R2 = 0.92). CONCLUSIONS: Despite higher proportions of viral suppression, female unsuppressed PLHIV outnumbered males in all countries examined. Unsuppressed male PLHIV have consistently higher VL and a higher risk of transmitting HIV than females. Just 5% of PLHIV account for almost two-thirds of countries' total VL. Population-level VL metrics help monitor the epidemic and highlight key programmatic gaps in these African countries.	2023		PLoS One	18	6	e0275560		10.1371/journal.pone.0275560	37363921	#8568	Hladik 2023	Exclusion reason: Not primary data; joanne hunt (2024-05-08 00:04:05)(Select): secondary analysis of PHIA;
Temporal trends in, and risk factors for, HIV seroconversion among female sex workers accessing Zimbabwe's national sex worker programme, 2009-19: a retrospective cohort analysis of routinely collected HIV testing data.	Jones HS; Hensen B; Musemburi S; Chinyanganya L; Takaruza A; Chabata ST; Matambanadzo P; Platt L; Rice B; Cowan FM; Hargreaves JR	BACKGROUND: The frequency of new HIV infections among female sex workers in sub-Saharan Africa is poorly understood. We used routinely collected data that enable unique identification of repeat HIV testers to assess temporal trends in seroconversion and identify associated risk factors for female sex workers accessing Sisters with a Voice, Zimbabwe's national sex worker programme. METHODS: We pooled HIV testing data gathered between Sept 15, 2009, and Dec 31, 2019, from 36 Sisters programme sites in Zimbabwe. We included female sex workers aged 16 years or older with an HIV-negative test and at least one subsequent programme test. We calculated HIV seroconversion rates (using the midpoint between the HIV-positive test and the last negative test as the seroconversion date) and estimated rate ratios to compare 2-year periods by using Poisson regression, with robust SEs to account for clustering by site and adjusting for age and testing frequency to assess temporal trends. We did sensitivity analyses to explore assumptions about seroconversion dates and the effects of variation in follow-up time on our conclusions. FINDINGS: Our analysis included data for 6665 female sex workers, 441 (7%) of whom seroconverted. The overall seroconversion rate was 3·8 (95% CI 3·4-4·2) per 100 person-years at risk. Seroconversion rates fell with time since first negative HIV test. After adjustment, there was evidence of a decrease in seroconversion rates from 2009 to 2019 (p=0·0053). In adjusted analyses, being younger than 25 years, and having a sexually transmitted infection diagnosis at a previous visit, were significantly associated with increased seroconversion rates. Our findings were mostly robust to sensitivity analyses, but when 1 month before an HIV-positive test was used as the seroconversion date, seroconversion rates no longer fell with time. INTERPRETATION: We identified high rates of seroconversion shortly after linkage to programme services, which emphasises the need to strengthen HIV prevention programmes from first contact with female sex workers in Zimbabwe. New infections among female sex workers remain challenging to measure, but longitudinal analysis of routine testing data can provide valuable insights into seroconversion rates and associated risk factors. FUNDING: UN Population Fund, Deutsche Gesellschaft für Internationale Zusammenarbeit, the Bill & Melinda Gates Foundation, The Global Fund to Fight AIDS, Tuberculosis and Malaria, US President's Emergency Plan for AIDS Relief, US Agency for International Development, and the Elton John AIDS Foundation.	2023	Jul	Lancet HIV	10	7	e442-e452		10.1016/S2352-3018(23)00110-8	37329897	#8618	Jones 2023	Exclusion reason: Already extracted for key population review; Oli Stevens (2024-06-04 01:53:29)(Select): Extracted as part of Jones and Anderson;
Determinants of Preexposure Prophylaxis Cascade Among Sexual and Gender Minorities in Nigeria.	Ramadhani HO; Crowell TA; Nowak RG; Adebajo S; Kayode BO; Ononaku U; Baral SD; Ndembi N; Charurat ME	BACKGROUND: Preexposure prophylaxis (PrEP) is effective in preventing human immunodeficiency virus (HIV) infection among sexual and gender minorities (SGMs). We evaluated the characteristics associated with engagement in 7 steps of the PrEP cascade among SGMs in Nigeria. METHODS: Sexual and gender minorities without HIV from the Abuja site of TRUST/RV368 cohort who were surveyed on awareness of and willingness to use PrEP were approached for PrEP initiation upon availability of oral daily PrEP. To understand gaps in the uptake of oral daily PrEP, we categorized the HIV PrEP cascade as (i) education about PrEP, (ii) interest in PrEP, (iii) successful contact, (iv) appointment scheduled, (v) appointment attendance, (vi) PrEP initiation, and (vii) plasma protective levels of tenofovir disoproxil fumarate. Multivariable logistic regression models were used to determine factors associated with each of the 7 steps in the HIV PrEP cascade. RESULTS: Of 788 participants, 718 (91.1%) showed interest in taking oral daily PrEP every day and/or after a sexual act, 542 (68.8%) were successfully contacted, 433 (54.9%) scheduled an appointment, 409 (51.9%) attended a scheduled appointment, 400 (50.8%) initiated oral daily PrEP, and 59 (7.4%) had protective levels of tenofovir disoproxil fumarate. Of initiators of PrEP, 23 (5.8%) seroconverted at a rate of 13.9 cases/100 person-years. Better social support, larger network density, and higher education were associated with engagement in 4 to 5 components of the cascade. CONCLUSIONS: Our data highlight a gap between willingness and actual PrEP use. Despite PrEP's effectiveness in preventing HIV, the optimal impact of PrEP for SGMs in sub-Saharan Africa will require multifaceted approaches that combine social support, education, and destigmatization.	2023	Sep	Sex Transm Dis	50	9	559-566		10.1097/OLQ.0000000000001841	37277897	#8688	Ramadhani 2023	Exclusion reason: Not primary data; joanne hunt (2024-03-25 08:30:13)(Screen): Of initiators of PrEP, 23 (5.8%) seroconverted at a rate of 13.9 cases/100 person-years; joanne hunt (2024-05-07 22:27:18)(Select): secondary analysis of the trust study, prior review included the primary study;
Spatio-temporal estimates of HIV risk group proportions for adolescent girls and young women across 13 priority countries in sub-Saharan Africa.	Howes A; Risher KA; Nguyen VK; Stevens O; Jia KM; Wolock TM; Esra RT; Zembe L; Wanyeki I; Mahy M; Benedikt C; Flaxman SR; Eaton JW	The Global AIDS Strategy 2021-2026 identifies adolescent girls and young women (AGYW) as a priority population for HIV prevention, and recommends differentiating intervention portfolios geographically based on local HIV incidence and individual risk behaviours. We estimated prevalence of HIV risk behaviours and associated HIV incidence at health district level among AGYW living in 13 countries in sub-Saharan Africa. We analysed 46 geospatially-referenced national household surveys conducted between 1999-2018 across 13 high HIV burden countries in sub-Saharan Africa. Female survey respondents aged 15-29 years were classified into four risk groups (not sexually active, cohabiting, non-regular or multiple partner[s] and female sex workers [FSW]) based on reported sexual behaviour. We used a Bayesian spatio-temporal multinomial regression model to estimate the proportion of AGYW in each risk group stratified by district, year, and five-year age group. Using subnational estimates of HIV prevalence and incidence produced by countries with support from UNAIDS, we estimated new HIV infections in each risk group by district and age group. We then assessed the efficiency of prioritising interventions according to risk group. Data consisted of 274,970 female survey respondents aged 15-29. Among women aged 20-29, cohabiting (63.1%) was more common in eastern Africa than non-regular or multiple partner(s) (21.3%), while in southern countries non-regular or multiple partner(s) (58.9%) were more common than cohabiting (23.4%). Risk group proportions varied substantially across age groups (65.9% of total variation explained), countries (20.9%), and between districts within each country (11.3%), but changed little over time (0.9%). Prioritisation based on behavioural risk, in combination with location- and age-based prioritisation, reduced the proportion of population required to be reached in order to find half of all expected new infections from 19.4% to 10.6%. FSW were 1.3% of the population but 10.6% of all expected new infections. Our risk group estimates provide data for HIV programmes to set targets and implement differentiated prevention strategies outlined in the Global AIDS Strategy. Successfully implementing this approach would result in more efficiently reaching substantially more of those at risk for infections.	2023		PLOS Glob Public Health	3	4	e0001731		10.1371/journal.pgph.0001731	37075002	#8917	Howes 2023	Exclusion reason: Not primary data; joanne hunt (2024-06-01 05:47:51)(Select): seems a secondary analysis ; Michelle Moffa (2024-06-01 10:14:17)(Select): Exclude. Secondary analysis using data from Demographic and Health Surveys (DHS), AIDS Indicator Surveys (AIS), Population-based HIV Impact Assessment (PHIA) surveys, and the Botswana AIDS Impact Survey 2013 (BAIS);
Human Immunodeficiency Virus Seroconversion Among Men Who Have Sex With Men Who Use Event-Driven or Daily Oral Pre-Exposure Prophylaxis (CohMSM-PrEP): A Multi-Country Demonstration Study From West Africa.	Laurent C; Yaya I; Cuer B; Sagaon-Teyssier L; Mensah E; Dah TTE; Coulibaly A; Kouamé MJ; Peytavin G; Serrano L; Eubanks A; Traoré I; Diallo F; Riegel L; Rojas Castro D; Dagnra CA; Anoma C; Vuylsteke B; Dembélé Keita B; Spire B	BACKGROUND: Data on human immunodeficiency virus (HIV) seroconversion among men who have sex with men (MSM) using pre-exposure prophylaxis (PrEP) in West Africa are needed. This study aimed to document HIV seroconversion and associated determinants, PrEP adherence, plasma drug concentrations, and HIV drug resistance in MSM using event-driven or daily PrEP in Burkina Faso, Côte d'Ivoire, Mali, and Togo. METHODS: A prospective cohort study was conducted in 2017-2021 among HIV-seronegative MSM aged 18 or over who were at high risk of HIV infection. Participants could choose between event-driven and daily PrEP, switch regimens, and discontinue or restart PrEP. The determinants of HIV incidence were investigated using a multivariate mixed-effects Poisson regression analysis. RESULTS: A total of 647 participants were followed for a total time of 1229.3 person-years. Of 5371 visits, event-driven PrEP was chosen in 3873 (72.1%), and daily PrEP in 1400 (26.1%). HIV incidence was 2.4 per 100 person-years (95% confidence interval [CI] 1.5-3.6) for event-driven PrEP, and 0.6 per 100 person-years (95% CI .1-2.3) for daily PrEP (adjusted incidence rate ratio 4.40, 95% CI 1.00-19.36, P = .050). Adequate adherence was lower with event-driven than daily PrEP (44.3% vs 74.9%, P < .001). Plasma drug concentrations were undetectable in 92 (97.9%) of the 94 measures taken for 23 participants who seroconverted. Only 1 participant had resistance to PrEP drugs. CONCLUSIONS: HIV seroconversions mainly occurred in participants who chose event-driven PrEP. The study's data highlighted major difficulties with adherence to this regimen. Improving adherence to event-driven PrEP constitutes a major research and public health priority in this context.	2023	Aug	Clin Infect Dis	77	4	606-614		10.1093/cid/ciad221	37052469	#8942	Laurent 2023	Exclusion reason: Already extracted for key population review; Oli Stevens (2024-06-04 01:45:22)(Select): More recent publication from CohMSM than was included in Stannah et al (which was Laurent et al 2021). Please do extract.;
Increased HIV Incidence in Wuchereria bancrofti Microfilaria Positive Individuals in Tanzania.	Mnkai J; Ritter M; Maganga L; Maboko L; Olomi W; Clowes P; Minich J; Lelo AE; Kariuki D; Debrah AY; Geldmacher C; Hoelscher M; Saathoff E; Chachage M; Pfarr K; Hoerauf A; Kroidl I	BACKGROUND: Infections with Wuchereria bancrofti are associated with reduced immunity against concomitant infections. Indeed, our previous study described a 2.3-fold increased HIV incidence among individuals with W. bancrofti infection, as measured by the circulating filarial antigen of the adult worm. This new study aimed to retrospectively determine microfilariae status of the participants to assess if the previously described increased HIV susceptibility was associated with the presence of MF in the same cohort. METHODS: CFA positive but HIV negative biobanked human blood samples (n = 350) were analyzed for W. bancrofti MF chitinase using real time PCR. RESULTS: The PCR provided a positive signal in 12/350 (3.4%) samples. During four years of follow-up (1109 person years (PY)), 22 study participants acquired an HIV infection. In 39 PY of W. bancrofti MF chitinase positive individuals, three new HIV infections occurred (7.8 cases per 100 PY), in contrast to 19 seroconversions in 1070 PY of W. bancrofti MF chitinase negative individuals (1.8 cases per 100 PY, p = 0.014). CONCLUSIONS: In the subgroup of MF-producing Wb-infected individuals, the HIV incidence exceeded the previously described moderate increased risk for HIV seen in all Wb-infected individuals (regardless of MF status) compared with uninfected persons from the same area.	2023	Feb	Pathogens	12	3			10.3390/pathogens12030387	36986309	#9021	Mnkai 2023	Exclusion reason: Not primary data;
Preventing HIV and achieving pregnancy among HIV sero-different couples: Pilot study of a safer conception intervention in Zimbabwe.	Brown JM; Gitome S; Mataveke B; Chirenda T; Matubu A; Chareka G; Chasakara C; Mgodi N; Murombedzi C; Musara P; Makurumure T; Hughes CS; Bukusi E; Cohen CR; Shiboski S; Darbes L; Kahn JG; Rutherford GW; Chirenje ZM; Mhlanga F	Safer conception services are needed to minimize HIV transmission among HIV sero-different couples desiring pregnancy. Few studies have evaluated the choices couples make when offered multiple safer conception methods or real-world method acceptability and effectiveness. We piloted a comprehensive safer conception program (Clintrials.gov identifier: NCT03049176) for HIV sero-different couples planning pregnancy in Zimbabwe to measure feasibility, method uptake, acceptability, pregnancy outcome, and HIV transmission. This study was not designed to compare rates of HIV transmission by safer conception method choice but rather to understand choices couples make when seeking to minimize risk of HIV transmission and maximize likelihood of pregnancy. Couples in this prospective, non-randomized study were given a choice of one or more currently available safer conception methods: antiretroviral therapy (ART) with monthly viral load (VL) monitoring for the HIV-positive partner (ART/VL), pre-exposure prophylaxis (PrEP) for the HIV-negative partner, vaginal insemination (VI) for couples with an HIV-positive woman, and semen washing (SW) for couples with an HIV-positive man. Couples were followed monthly for up to 12 months of pregnancy attempts, quarterly during pregnancy, and 12 weeks post-partum. At each visit, data on method use, urine for pregnancy testing, and blood for HIV antibody testing, or viral load if HIV-positive, were obtained. Infants born to HIV-positive women were tested for HIV at 6 and 12 weeks. Between March 2017 and June 2019, 46 individuals from 23 HIV sero-different partnerships were enrolled and followed. At enrollment, all couples chose ART/VL, and all couples chose at least one additional method; 74% chose PrEP, 36% chose SW, and 25% chose VI. During pre-pregnancy follow-up visits, three couples discontinued SW, and one couple discontinued VI; all four of these couples opted for ART/VL plus PrEP. Satisfaction with safer conception methods was high among those who chose ART/VL and PrEP. Twelve couples achieved pregnancy. There were no cases of HIV transmission to partners, and no infants tested positive for HIV. This safer conception program is feasible and acceptable, allowing sero-different couples to safely achieve pregnancy. Sero-different couples in Zimbabwe seek a combination of HIV prevention methods, particularly ART/VL plus PrEP. Trial Registration: Clintrials.gov, NCT03049176.	2023		PLOS Glob Public Health	3	2	e0000796	ClinicalTrials.gov/NCT03049176	10.1371/journal.pgph.0000796	36963004	#9047	Brown 2023	Exclusion reason: Not meeting sample size criteria; Kate Grabowski (2024-05-10 02:14:18)(Select): May not meet sample size criteria; Michelle Moffa (2024-06-01 10:01:22)(Select): Exclude. 23 serodiscordant couples followed for ~14 months, so <50 person years;
HIV infections averted at PEPFAR-APIN clinics in Nigeria: a ten-year retrospective evaluation of the clinical outcomes of post-exposure prophylaxis services.	Isah A; Igboeli NU; Dim OF; Ekwuofu AA	Introduction: Nigeria contributes a high fraction to the global burden of HIV infections. Post-exposure prophylaxis (PEP) is a proven strategy to prevent transmission of the virus. The aim of this study was to determine the clinical outcomes of PEP in Nigeria at four clinics funded by United States President's Emergency Plan for AIDS Relief and AIDS Prevention Initiative in Nigeria (PEPFAR-APIN): Ahmadu Bello University Teaching Hospital (ABUTH), Jos University Teaching Hospital (JUTH), University of Maiduguri Teaching Hospital (UMTH) and University College Hospital (UCH).Methods: This study adopted a multisite retrospective design using the site's databases (2006-2016). Retrieved data was exported into SPSS version 25 for statistical analysis. Outcomes were measured as a proportion of HIV infections averted after PEP. Frequencies and percentages were used to describe the findings, while binary logistic regression was used to determine the sociodemographic predictors of clinical outcomes.Results: The average age of the 575 PEP patients whose data were retrieved was 30.45 (SD ±9.50 years), with 344 (59.8%) being females. Out of 545 patients,157 (28.8%) indicated their job status as students. Out of 273 patients, 198 (72.5%) reported their exposure type was non-occupational. The HIV status of 129 (22.4%) patients was negative after completing PEP. Prescribed regimen (β = -0.048, 95% CI -0.095 to -0.001, p = 0.045) and type of exposure (β = 0.351, 95% CI 0.042-0.660, p = 0.027) were predictors of post-PEP HIV status in JUTH and ABUTH respectively.Conclusion: There was a high rate of lost-to-follow-up among the PEP patients, but the incidence of seroconversion was low in those who were tested after PEP. The right choice of regimen and presenting with non-occupational exposure affected the outcome of the service.	2023	Apr	Afr J AIDS Res	22	1	46-53		10.2989/16085906.2023.2178317	36951407	#9065	Isah 2023	Exclusion reason: PEP study;
Risk Factors Associated with HIV Acquisition in Males Participating in HIV Vaccine Efficacy Trials in South Africa.	Malahleha M; Laher F; Dilraj A; Smith P; Gray GE; Grove D; Odhiambo JA; Andrasik MP; Grunenberg NA; Moodie Z; Huang Y; Borate BR; Gillespie KM; Allen M; Atujuna M; Singh N; Kalonji D; Meintjes G; Kotze P; Bekker LG; Janes H	In South Africa, HIV acquisition risk has been studied less in people assigned male at birth. We studied the associations between risk behaviors, clinical features and HIV incidence amongst males in two South African HIV preventive vaccine efficacy trials. We used Cox proportional hazards models to test for associations between demographics, sexual behaviors, clinical variables and HIV acquisition among males followed in the HVTN 503 (n = 219) and HVTN 702 (n = 1611) trials. Most males reported no male sexual partners (99.09% in HVTN 503) or identified as heterosexual (88.08% in HVTN 702). Annual HIV incidence was 1.39% in HVTN 503 (95% CI 0.76-2.32%) and 1.33% in HVTN 702 (95% CI 0.80-2.07%). Increased HIV acquisition was significantly associated with anal sex (HR 6.32, 95% CI 3.44-11.62), transactional sex (HR 3.42, 95% CI 1.80-6.50), and non-heterosexual identity (HR 16.23, 95%CI 8.13-32.41) in univariate analyses and non-heterosexual identity (HR 14.99, 95% CI 4.99-45.04; p < 0.01) in multivariate analysis. It is appropriate that prevention efforts in South Africa, although focused on the severe epidemic in young women, also encompass key male populations, including men who have sex with men, but also men who engage in anal or transactional sex.	2023	Sep	AIDS Behav	27	9	3027-3037		10.1007/s10461-023-04025-z	36929319	#9097	Malahleha 2023	Exclusion reason: Not primary data;
Thirty years of change in HIV incidence among adults in the Kyamulibwa General Population Cohort in rural southwest Uganda, 1989-2021.	Kasamba I; Mugisha J; Abaasa A; Makanga R; Ruzagira E; Kaleebu P; Seeley J; Newton R	OBJECTIVES: To document the changes in HIV incidence over thirty years in Kalungu district, Uganda. METHODS: Since 1989, residents aged ≥15 years old have been tested for HIV, and data were collected on HIV risk factors annually and later, biennially in the Kyamulibwa open cohort. In the 2019-2021 survey, people living with HIV self-reported on knowledge of their HIV status, antiretroviral therapy (ART) use, and their most recent viral load data were obtained from health facilities. The HIV seroconversion dates were randomly imputed between the last negative and first positive test dates using a uniform distribution. RESULTS: Among 20,959 residents who were HIV-negative, 669 seroconverted within 176,659 person-years. Data showed a downward trend in age-adjusted HIV incidence over 30 years (P <0.001) even though HIV prevalence steadily increased with ART availability from 2004. Comparing 1990-1992 and 1996-1998, HIV incidence declined by 43% (0.79 to 0.45/100 person-years, P = 0.002). Between 1999 and 2011, the incidence remained stable at 0.49/100 person-years (95% confidence interval: 0.41-0.58) in men but slowly increased in women (average age-adjusted hazard ratio = 1.13 per 3 years, 95% confidence interval: 1.03-1.24; trend P-value = 0.02). After 2011, however, the incidence trends reversed and continued to decline in men and women and in all age groups. CONCLUSION: Facilitating HIV testing and timely ART initiation, and supporting ART adherence must be emphasized alongside sustainable prevention measures.	2023	Apr	Int J Infect Dis	129		125-134		10.1016/j.ijid.2023.01.029	36736994	#9294	Kasamba 2023	Exclusion reason: Already extracted for key population review; Oli Stevens (2024-06-04 02:04:08)(Select): I'll contact the authors for disaggregates, but I don't have them at the moment, so please extract what is given in the paper; Oli Stevens (2024-06-06 18:30:56)(Select): UVRI are going to send the estimates for this paper: don't extract; Oli Stevens (2024-07-01 20:06:28)(Included): To confirm - I have received disaggregates for this paper, so no need to extract.;
Uptake of medical male circumcision with household-based testing, and the association of traditional male circumcision and HIV infection.	Zewdie K; Pickles M; Floyd S; Fidler S; Ayles H; Bock P; Hoddinott G; Mandla N; Shanaube K; Simwinga M; Fraser C; Seeley J; Piwowar-Manning E; Hayes R; Donnell D	OBJECTIVES: Voluntary medical male circumcision (VMMC) is an important component of combination HIV prevention. Inclusion of traditionally circumcised HIV negative men in VMMC uptake campaigns may be important if traditional male circumcision is less protective against HIV acquisition than VMMC. METHODS: We used data from the HIV Prevention Trials Network (HPTN) 071 (PopART) study. This cluster-randomized trial assessed the impact of a combination prevention package on population-level HIV incidence in 21 study communities in Zambia and South Africa. We evaluated uptake of VMMC, using a two-stage analysis approach and used discrete-time survival analysis to evaluate the association between the types of male circumcision and HIV incidence. RESULTS: A total of 10 803 HIV-negative men with self-reported circumcision status were included in this study. At baseline, 56% reported being uncircumcised, 26% traditionally circumcised and 18% were medically circumcised. During the PopART intervention, 11% of uncircumcised men reported uptake of medical male circumcision. We found no significant difference in the uptake of VMMC in communities receiving the PopART intervention package and standard of care {adj. rate ratio=1·10 [95% confidence interval (CI) 0.82, 1.50, P = 0.48]}. The rate of HIV acquisition for medically circumcised men was 70% lower than for those who were uncircumcised adjusted hazard ratio (adjHR) = 0.30 (95% CI 0.16-0.55; P < 0.0001). There was no difference in rate of HIV acquisition for traditionally circumcised men compared to those uncircumcised adjHR = 0.84 (95% CI 0.54, 1.31; P = 0.45). CONCLUSIONS: Household-based delivery of HIV testing followed by referral for medical male circumcision did not result in substantial VMMC uptake. Traditional circumcision is not associated with lower risk of HIV acquisition.	2023	Apr	AIDS	37	5	795-802		10.1097/QAD.0000000000003463	36727597	#9309	Zewdie 2023	Exclusion reason: Not primary data; joanne hunt (2024-05-07 22:13:32)(Select): Secondary analysis of HPTN 071, and HPTN071 primary study was included in the prior review;
Adult HIV-1 incidence across 15 high-burden countries in sub-Saharan Africa from 2015 to 2019: a pooled analysis of nationally representative data.	Rosenberg NE; Shook-Sa BE; Liu M; Stranix-Chibanda L; Yotebieng M; Sam-Agudu NA; Hudgens MG; Phiri SJ; Mutale W; Bekker LG; Moyo S; Zuma K; Charurat ME; Justman J; Chi BH	BACKGROUND: Harmonised population-based surveys with recent HIV-1 infection testing algorithms permit pooled cross-sectional estimation of HIV incidence across multiple countries. We aimed to estimate adult HIV-1 incidence rates and number of new infections by sex, age, and subregion in sub-Saharan Africa. METHODS: We analysed data from 13 Population-Based HIV Impact Assessment (PHIA) surveys and two additional population-based surveys done between 2015 and 2019 in 15 sub-Saharan African countries. HIV-seropositive samples from adults aged 15-59 years were tested for recent HIV-1 infection by use of an algorithm consisting of the HIV-1 limiting antigen avidity enzyme immunoassay, HIV-1 viral load, and qualitative detection of antiretroviral agents. Data were pooled across countries; sampling weights were incorporated to represent all adults in the 15 national populations. Analyses accounted for the complex sample designs. HIV incidence rates, incidence rate differences, and number of new annual infections were estimated. FINDINGS: Among 445 979 adults sampled, 382 had recent HIV-1 infection. The estimated HIV-1 incidence rate was 3·3 per 1000 person-years (95% CI 2·6-4·0) among women and 2·0 per 1000 person-years (1·2-2·7) among men (incidence rate difference 1·3 per 1000 person-years, 95% CI 0·3-2·3). Among adults aged 15-24 years, the incidence rate was higher for women (3·5 per 1000 person-years) than men (1·2 per 1000 person-years; difference 2·3, 95% CI 0·8-3·8), but infection rates were similar between sexes in all other age groups. The HIV-1 incidence rate was 7·4 per 1000 person-years (95% CI 5·0-9·7) in southern sub-Saharan Africa, 2·3 per 1000 person-years (1·7-2·9) in the eastern subregion, and 0·9 per 1000 person-years (0·6-1·2) in the western and central subregion. 689 000 (95% CI 546 000-833 000) new HIV cases were estimated annually among the 265 million susceptible adults (61·6% in women). INTERPRETATION: HIV-1 incidence and number of new infections differed by age, sex, and subregion. Approaches for risk stratification are needed to guide comprehensive HIV-1 prevention. FUNDING: National Institutes of Health.	2023	Mar	Lancet HIV	10	3	e175-e185		10.1016/S2352-3018(22)00328-9	36702151	#9347	Rosenberg 2023	Exclusion reason: Not primary data; joanne hunt (2024-05-08 00:05:15)(Select): secondary analysis of PHIA;
Self-reported Adherence to Event-driven Doxycycline Postexposure Prophylaxis for Sexually Transmitted Infection Prevention Among Cisgender Women	Stewart, J.; Oware, K.; Donnell, D.; Violette, L.R.; Odoyo, J.; Simoni, J.; Omollo, V.; Mogaka, F.O.; Bukusi, E.; Baeten, J.M.	Background: Doxycycline taken as postexposure prophylaxis (PEP) was efficacious at preventing bacterial sexually transmitted infections (STIs) among cisgender men who have sex with men and transgender women. Some trials of daily oral HIV preexposure prophylaxis (PrEP) among cisgender women demonstrated lack of efficacy due to very low rates of adherence. Understanding adherence to doxycycline PEP will be essential to interpreting efficacy results among cisgender women. Methods: We conducted an open-label randomized trial of doxycycline PEP (doxycycline hyclate 200mg taken within 72 hours of sex) compared with standard of care (e.g., quarterly screening and treating STIs) among cisgender women aged 18-30 years in Kisumu, Kenya from February 2020 to November 2022. Participants were required to already be taking daily oral HIV PrEP. SMS surveys were completed weekly to assess frequency of sex and for participants assigned to the intervention and concomitant number of doxycycline PEP doses with sex each week. Quarterly timeline follow-back calendars were used to directly assess event-driven adherence in preceding 2-week period. Results: We enrolled 449 cisgender women. Median age was 24 years (IQR 21-27), 36.7% reported transactional sex at enrollment, baseline STI prevalence was 17.9% (14.1% Chlamydia trachomatis, 3.8% Neisseria gonorrhoeae, 0.4% Treponema pallidum), and no incident HIV infections were detected. Among women assigned to doxycycline PEP (n=225), weekly SMS surveys on sexual exposure and adherence had an overall 82% response rate, and women reported full coverage, i.e., taking doxycycline PEP at least as many days as they had sex, in 78% of weekly surveys. Among those who responded to SMS surveys (n=211), 63 women always reported full coverage of sexual exposures and 134 reported full coverage in at least 80% of the weeks. In timeline follow-back calendar reports, >80% of sexual acts were covered 72.8% of the time. Conclusions: Among young cisgender women with high prevalence and incidence of STIs, self-reported doxycycline PEP adherence was high. Objective measures of adherence are needed to better understand adherence and efficacy of event-driven STI prophylaxis.	2024		Sexually Transmitted Diseases	51	1	S29-S30				#9706	Stewart 2024	Exclusion reason: Not primary data;
Understanding the public health implications of self-reported condom use in HIV clinical trials: lessons learned in KwaZulu Natal, South Africa (2002–2016)	Wand, H.; Morris, N.; Reddy, T.	Aim: To investigate the associations between self-reported condom use and HIV, sexually transmitted infections (STIs) and pregnancy rates among women who enrolled in HIV biomedical intervention trials in South Africa. Subjects and Methods: Data from 9948 women were analysed. Cox regression models were used to assess the associations between condom use and primary outcomes. Results: Overall HIV, STI and pregnancy incidence rates were 7, 15 and 9 per 100 person/year. Women reporting condom use (65%) at last sex were younger, had more schooling, had fewer children and were more likely to be single/non-cohabiting, and hormonal injectables were the most common family planning method among women who reported using a condom at last sex. They were at increased risk of HIV (adjusted hazard ratio (aHR) 1.23, 95% CI 1.07, 1.43), STI (aHR 1.20, 95% CI 1.05, 1.34) and pregnancy (aHR 1.23, 95% CI 1.10, 1.40). Conclusion: In this population, self-reported condom users were identified as a proxy for a combination of high-risk sexual behaviours. They were associated with increased risks of HIV, STI and pregnancy incidence rates. These counterintuitive findings broadly indicate the women’s correct perception about their risky sexual behaviours which may have led them to use condoms. Our findings can have significant implications in clinical research settings by assisting in recruitment and monitoring strategies.	2023		Journal of Public Health (Germany)	31	7	1113-1120		10.1007/s10389-021-01639-2		#9951	Wand 2023	Exclusion reason: Not primary data;
HLA-C allele-sharing associated with high viral load (HIV-1 RNA) increases the risk of HIV-1 transmission among heterosexual serodiscordant couples in Nigeria	Otuonye, N.; Luo, M.; Aniedobe, M.; Odunukwe, N.	Few studies have documented serodiscordant couples sharing HLA-B alleles and increased risk of HIV-1 transmission. This study aimed to determine the sharing of HLA-C allele and increased viral load associated with increased risk of heterosexual HIV-1 transmission among serodiscordant couples in Nigeria. A total of 224 serodiscordant and concordant HIV positive couples, who signed informed consent were enrolled into this project. Extracted genomic DNA was used for HLA class I genotyping. Sequencing was done by a Sanger method, using an Applied Biosystems 3130xl Genetic Analyzer. HLA-C typing was done using Codon Express 2010. HIV-1 RNA and CD4 were analyzed. Data entry and statistical analysis was done with SPSS and Kaplan-Meier analysis. Couples age ranged from 20-50 years. The most prevalent HLA-C alleles in the cohort were: C∗04:01:01 (34.5%) and C∗07:01:01 (24.2%). Serodiscordant couples sharing a single allele at HLA-C (HLA-C1 or C2) in the population were 55 (37.7%). Ten (17.9%) serodiscordant and concordant HIV positive couples shared HLA-C alleles. Sharing HLA-C allele at group or at allele level was significant associated with HIV transmission among the couples (p < 0.009 and p < 0.001 respectively). Odds ratio at 95% interval = 3.200 upper limit 0.819 and lower 0.406, OD = 4.287. Upper limit-10.037 and lower limit 1.831. HLA C∗07:01 was observed to be associated with high baseline HIV-1 RNA (p < 0.003) and no association was observed with HIV-1 RNA after 6 months on ARV (p = 0.086) HLA C∗04 and C∗04:01 were associated with high baseline HIV-1 RNA after 6 months on ARV (p < 0.0001 and p < 0.0001). In conclusion, Serodiscordant couple sharing HLA-C allele was associated with increased HIV-1 RNA and low CD4+ counts at both group and allele levels were independently associated with accelerated intra-couple HIV-1 transmission in Nigeria.	2023		HLA	101	4	414-415		10.1111/tan.15000		#10094	Otuonye 2023	Exclusion reason: Not measuring incidence from blood samples; Kate Grabowski (2024-06-01 01:12:30)(Select): Did this study actually have any follow-up ; Michelle Moffa (2024-06-01 21:49:25)(Select): Exclude. Cross-sectional/only 1 time point;
HIV INCIDENCE DIFFERENCES MEASURED BY SERIAL CROSS-SECTIONAL TESTING: HPTN 071	Laeyendecker, O.; Wilson, E.; Baker, O.; Piwowar-Manning, E.; Kosloff, B.; Van Deventer, A.; Moore, A.; Bock, P.; Ayles, H.; Floyd, S.; Fidler, S.; Hayes, R.; Eshleman, S.H.; Donnell, D.	Background: HPTN 071 (PopART) was a community-randomized trial conducted in Zambia and South Africa (2013-2018); 21 communities were randomized into three arms in 7 triplets matched on baseline HIV prevalence and location (Arm A: combination prevention intervention with universal antiretroviral treatment [ART]; Arm B: combination prevention intervention with ART provided according to local guidelines; Arm C: standard of care). In the primary analysis, intervention effect was assessed using longitudinal observed HIV seroconversion. Arm B had 30% lower incidence than Arm C, in contrast, the intervention effect was similar in Arms A and C. In this report, we used crosssectional incidence (CSI) testing to estimate HIV incidence in each community at baseline (PC0) and two-year visit (PC24). Methods: CSI was estimated using the LAg assay and HIV viral load (mean duration of recent infection: 130 days; false recent rate: 0.2%). This method was shown to accurately estimate incidence in this cohort. The Sedia Incidence Calculator was used to determine incidence estimate. Intervention effect compared CSI at PC24 between arms, adjusted for community age and sex composition and PC0 CSI. Results: At PC0, 37,128 individuals were surveyed; 7,998 were HIV+ and 187 were classified as recently infected. At PC24, 27,896 individuals were surveyed; 6,254 were HIV+ and 73 were classified as recently infected. CSI testing was performed for 99.5% of all HIV+ samples. HIV incidence at enrollment was highest in Arm A in 4 of 7 triplets. The unadjusted incidence estimates for Arms A, B and C were 1.95, 1.49 and 1.58 at PC0 and 1.03, 0.90 and 1.55 /100py at PC24, respectively. Based on CSI, the adjusted HIV incidence ratio for Arm A vs. C was 0.69 (95% CI: 0.44-1.07, p=0.095) and for Arm B vs. C was 0.54 (95% CI: 0.34-0.84, p=0.011). Conclusion: In this large community-randomized trial, HIV incidence decreased over time in both study arms that included a combination prevention intervention. The decrease in incidence was similar in communities with universal ART (Arm A, 31% reduction) and ART provided according to local guidelines (Arm B, 46% reduction). The methods used for the intervention assessment using CSI align with those used for the primary study analysis and suggest that intervention was similarly effective in both intervention arms. Additionally, the apparent dissonance in the effects in Arms A and B (in the primary analysis) may have been due to a chance imbalance in HIV incidence at baseline.	2023		Topics in Antiviral Medicine	31	2	64				#10097	Laeyendecker 2023	Exclusion reason: Not primary data; joanne hunt (2024-05-07 22:11:17)(Select): Secondary analysis of HPTN 071, and HPTN071 primary study was included in the prior review;
CAB LA FOR HIV PREVENTION IN AFRICAN CISGENDER FEMALE ADOLESCENTS (HPTN 084-01)	Hosek, S.; Hamilton, E.L.; Ngo, J.; Jiao, Y.; Hanscom, B.; Delany-Moretlwe, S.; Mgodi, N.M.; Siziba, B.; Naidoo, I.; Mirembe, B.G.; Kamira, B.; Marzinke, M.A.; McCoig, C.; Spiegel, H.; Stranix-Chibanda, L.	Background: While adolescents represent a key population in need of HIV prevention worldwide, daily oral TDF/FTC pre-exposure prophylaxis (PrEP) confers adherence challenges that limit effectiveness. This single arm, openlabel Phase 2b safety study (HPTN 084-01) examined the safety, tolerability and acceptability of long-acting injectable cabotegravir (CAB-LA) among adolescent cisgender females in South Africa, Uganda and Zimbabwe. Methods: Sexually active, HIV-uninfected females under 18 years of age, willing to use reliable long-acting contraception and weighing at least 35kg were eligible to participate. Parental/guardian consent was required for participation unless youth were considered emancipated minors. Step 1 involved a 5-week oral CAB 30mg QD lead-in, followed by 5 intramuscular gluteal injections of 3 mL (600 mg) of CAB-LA administered at weeks 5, 9, 17, 25 and 33 (Step 2). Participants then switched to daily oral TDF/FTC for 48 weeks of follow-up (Step 3) or opted to continue CAB-LA via open label extension (HPTN 084 OLE). We present safety data, injection tolerability, product acceptability, and adverse events (AEs) of special interest (Table 1). Results: From November 2020-August 2021, 69 individuals were screened and 55 were enrolled (mean age=16, age range 12-17; 100% Black African). At baseline, most had a primary sexual partner in the past month (71%), 22% reported transactional sex, 31% had genitourinary chlamydia and 7% had gonorrhea. Fifty-two (95%) of participants completed Step 1 and 2; two participants discontinued during Step 1 for AEs unrelated to CAB and 1 participant who started Step 2 stopped CAB-LA after 3 injections due to incident pregnancy. There were no product-related serious AEs nor discontinuations from product due to AEs. No one acquired HIV on study. CAB-LA injections were well tolerated overall. Fourteen participants (26%) experienced 20 injection site reactions (ISR) - all Grade 1 or 2. For acceptability, 62% of participants reported via survey that they would consider using CAB-LA for HIV prevention in the future and 94% of participants went on to continue CAB-LA via HPTN 084 OLE. Conclusion: CAB LA for HIV PrEP was found to be safe, tolerable and acceptable to sexually active adolescent females under the age of 18 in 3 African countries. Concurrent evaluation of CAB-LA for adolescents and adults has allowed for simultaneous licensure in several countries to date, expanding the HIV prevention options available to youth in circumstances of heightened risk. (Table Presented).	2023		Topics in Antiviral Medicine	31	2	66-67				#10103	Hosek 2023	Exclusion reason: Abstract only; joanne hunt (2024-05-08 22:55:02)(Select): HPTN 084: abstract relating to the published manuscript;
8+ YEARS POOLED ANALYSIS: ADHERENCE AND HIV INCIDENCE IN 6000 WOMEN ON F/TDF FOR PrEP	Marrazzo, J.; Becker, M.; Bekker, L.-G.; Celum, C.; Kiragu, M.; Leech, A.; Taylor, A.; Ussery, F.; Yang, J.; De Boer, M.; Carter, C.; Das, M.; Baeten, J.M.; Tao, L.	Background: Daily emtricitabine/tenofovir disoproxil fumarate (F/TDF) for HIV pre-exposure prophylaxis (PrEP) substantially reduces HIV acquisition. This multinational pooled analysis summarizes data from >6000 women followed since F/TDF for PrEP approval in 2012 to better understand adherence and HIV prevention. Methods: We obtained demographic, adherence, and HIV-1 status for cisgender women on F/TDF for PrEP at baseline and follow-up visits of 11 demonstration projects in 6 countries from 11/2012 to 12/2020. We evaluated adherence using long- or short-term measures of tenofovir-diphosphate (TFV-DP) in dried blood spots or TFV in plasma, respectively, and by electronic pill cap-monitoring, pill-counts, self-report, and/or study-reported adherence scale. We used group-based trajectory modelling to identify adherence trajectories over 96 weeks and assigned women into 4 latent adherence groups (Table). We used multinomial logistic regression adjusted for study clustering to estimate odds ratios (OR) of adherence, and Poisson regression to calculate HIV incidence rates (IR) per 100 person-years (PY). Results: Among 6296 women, median age at PrEP initiation was 23 y (IQR 20-29, range 10-69) with mean 0.7 y (range 0.01-1.89) of follow-up. 78% were from Africa and 21% from Asia. 32 women acquired HIV, with overall IR of 0.72/100 PY (95% CI 0.51-1.01). Age was inversely associated with HIV incidence. Numerically higher HIV IR occurred in women who were married or had no children. Marital/parity status and HIV incidence associations were attenuated after adjusting for age, but for married or nulliparous women remained higher than for unmarried women or those with children. Of 2954 women with adherence data, 17% were highly adherent, 22% consistently moderate, 39% moderate and declining, and 21% consistently low adherence. Women >25 y were more likely to remain highly adherent than those <18 (OR=2.28, 95% CI 1.35-3.85). No new HIV infections were observed in women with high, steady adherence. HIV IRs (95% CI) were 0.13 (0.02-0.92), 0.49 (0.22-1.1), and 1.27 (0.53-3.04) with consistently moderate, moderate and declining, and consistently low adherence, respectively. Conclusion: This diverse multinational pooled analysis of F/TDF for PrEP is the largest assessment of real-world adherence to PrEP and HIV incidence in cisgender women and supports the high effectiveness of F/TDF for PrEP in women with consistent adherence. Efforts to support real-world adherence are critical to maximizing PrEP efficacy in women. Incidence Rates (95% Confidence Intervals) of New HIV-1 Diagnosis for Women Used F/TDF for PrEP∗.	2023		Topics in Antiviral Medicine	31	2	67				#10106	Marrazzo 2023	Exclusion reason: Not primary data; joanne hunt (2024-05-08 22:44:02)(Select): abstract, published article is #10264;
DOXYCYCLINE POSTEXPOSURE PROPHYLAXIS FOR PREVENTION OF STIs AMONG CISGENDER WOMEN	Stewart, J.; Oware, K.; Donnell, D.; Violette, L.R.; Odoyo, J.; Scoville, C.W.; Soge, O.O.; Omollo, V.; Mogaka, F.; Sesay, F.A.; McClelland, R.S.; Bukusi, E.A.; Baeten, J.M.	Background: Bacterial sexually transmitted infections (STIs) are repsonsible for significant and disproportionate morbidity and mortality in cisgender women, among whom STI incidence has been rising globally. Doxycycline taken as postexposure prophylaxis (PEP) was efficacious at preventing STIs among cisgender men who have sex with men and transgender women, but no trials among cisgender women have been done. Methods: We conducted an open-label randomized trial of doxycycline PEP (doxycycline hyclate 200mg taken within 72 hours of sex) compared with standard of care (e.g., quarterly screening and treating STIs) among women aged 18-30 years in Kisumu, Kenya. Participants were required to already be taking daily oral HIV preexposure prophylaxis (PrEP). Contraception was not required, and doxycycline was stopped during pregnancy. Weekly SMS surveys z Results: We enrolled 449 cisgender women; women completed 97% of expected follow-up visits. Median age was 24 years (IQR 21-27), 36.7% reported transactional sex at enrollment, and baseline STI prevalence was 17.9% (14.1% C. trachomatis, 3.8% N. gonorrhoeae, 0.4% T. pallidum). Incident STI events were detected at 109 follow up visits (85 C. trachomatis, 31 N. gonorrhoeae, including 8 with both; 1 T. pallidum): 50 among those assigned to doxycycline PEP and 59 among those assigned STI screening and treatment alone (RR 0.88, 95% CI 0.60-1.29, p=0.51). Analysis with follow-up time censored once participants became pregnant (n=80), analysis of each STI separately, and subgroup analyses (including by age, contraceptive use, transactional sex, and STI detected at baseline) found similar results. There were no serious adverse events determined to be related to use of doxycycline. No incident HIV infections were detected. Weekly SMS surveys had an overall 81% response rate, and women assigned to PEP reported taking doxycycline PEP at least as many days they had sex in 78% of surveys. Conclusion: Among young cisgender women with high prevalence and incidence of STIs, the use of doxycycline PEP following sex did not reduce incident STIs.	2023		Topics in Antiviral Medicine	31	2	49-50				#10108	Stewart 2023	Exclusion reason: Abstract only; joanne hunt (2024-04-14 02:04:45)(Screen): No incident HIV infections were detected.; joanne hunt (2024-06-01 04:35:19)(Select): this is abstract, paper is DOI: 10.1056/NEJMoa2304007 ;
REDUCTION OF HIV INCIDENCE AFTER ELIMINATION OF LYMPHATIC FILARIASIS	Kroidl, I.; Maganga, L.; Urio, A.; Mhidze, J.; Mnkai, J.; Mosoba, M.; Marandu, T.; Haule, A.; Horn, S.; Habboub, B.; Saathoff, E.; Riess, F.; Chiwarengo, N.; Hoelscher, M.; Chachage, M.	Background: A general population survey from 2007 to 2011 in Southwest Tanzania previously revealed a 2.3-fold increased HIV incidence among individuals infected with Wuchereria bancrofti (WB), the parasite causing lymphatic filariasis. In 2007, the prevalence of filarial and HIV infections were 36.4% (385/1058) and 13.8% (162/1173), respectively, for individuals aged 14 to 65. A government program distributed the antifilarial drugs ivermectin and albendazole annually from 2009 to 2015. This intervention was evaluated in 2019 and a WB prevalence of 1.7% (22/1299) was found in 14 to 65 year olds. The impact of the quasi-elimination of WB on the HIV incidence is evaluated here. Methods: Individuals who participated in the survey from 2007 to 2011 were re-visited in 2019 and screened for WB with a strip test detecting circulating filarial antigen and HIV using the government test algorithm. Results: 1299 individuals from the first survey who were 14-65 years old at the current visit (2019) were able to participate in the screening. 116 (8.9%) of them had been HIV-infected at the end of the previous study in 2011. Among the 1183 participants without prior HIV, 57 new HIV infections occurred between 2011 and 2019. Among these 1183 participants, 372 (31%) had been previously infected with W. bancrofti but were now cured. Between 2011 and 2019, 21 new HIV infections were seen in 2747 PY , HIV incidence 0.76/100 person years (PY). This is compared to 17 HIV infections in 890 PY (HIV incidence 1.9/100 PY) between 2007 and 2011, during which these individuals had been infected with W. bancrofti. The incidence rate ratio (IRR) of 0.39 was shown to be significant, p=0.0036 by using a Poisson regression and adjusting for age and gender. Among the continuously filarial-uninfected 673 study participants, 38 HIV new infections occurred between 2011 and 2019 in 5915 PY (HIV incidence 0.64/100PY), as compared to 9 incident HIV infections between 2007 and 2011 in 1250 PY (HIV incidence 0.72/100PY, IRR of 0.92, p=0.815). Conclusion: The increased HIV incidence of 1.9/100 PY seen in filarial-infected individuals from 2007 to 2011 dropped significantly to 0.76/100 PY between the 2011 and 2019 surveys, after years of effective antifilarial treatment. At the same time, the HIV incidence among the filarial-uninfected group declined only slightly from 0.7/100 PY in 2007 to 2011 to 0.64/100 PY between 2011 and 2019. These findings highlight that elimination of NTDs can lower the HIV incidence and help reduce the spread of HIV.	2023		Topics in Antiviral Medicine	31	2	347-348				#10158	Kroidl 2023	Exclusion reason: Abstract only;
INCIDENT HIV INFECTIONS IN PREGNANT/BREASTFEEDING WOMEN AND INFANTS IN MOZAMBIQUE	Urso, M.; Killam, W.P.; Langa, J.R.; Carter, E.; Viens, L.J.M.	Background: According to UNAIDS, 40% of new pediatric infections in Mozambique are linked to incident maternal infection during pregnancy or breastfeeding. Since 2021, Mozambique has been implementing a policy of retesting all pregnant and breastfeeding women (PBFW) with unknown HIV status every three months until nine months postpartum. We aim to describe the provincial-level coverage of maternal retesting as after the new policy was introduced and the association of incident maternal infections and positivity rates among HIV exposed infants Methods: We analyzed the President's Emergency Plan for AIDS Relief (PEPFAR) Monitoring, Evaluation, and Reporting data from April 1,2021 to March 31, 2022. We report HIV prevalence at ANC1, the number of pregnant women who had HIV testing performed after first antenatal care visit (ANC1), maternal HIV retesting positivity and coverage (percent tested after ANC1/ HIV negative at ANC1) and early infant diagnosis (EID) positivity at 12 months by province. We assessed the association of maternal incident HIV infection and new pediatric infections, using a Pearson's correlation coefficient Results: Between April 2021 and March 2022,99.3% (1,883,920/ 1,896,554) of pregnant women attending antenatal care had their HIV status assessed at ANC1. Of these, 116,354 (6.2%) were positive, which included newly positive and known HIV positive. During this time period, 568,601 PBFW were tested after ANC1, achieving a retesting coverage of 32%. Retesting coverage was highest in Maputo City (112.6%), Maputo Province (92.8%) and below 60% in all other provinces. Positivity for HIV exposed infants ranged between 1.3% in Maputo City to 5.1% in Cabo Delgado. There was a significant positive correlation between retesting positivity at provincial level and EID positivity at 12 months (correlation coefficient 0.7, p-value 0.01) and a significant negative correlation between Post ANC1 coverage and 12 months' EID positivity (correlation: -0.6, p-value 0.04) at provincial level Conclusion: Higher provincial HIV positivity among retested PBFW, a measure of incident HIV infections during pregnancy or breastfeeding, was associated with higher HIV positivity among infants in Mozambique. Lower provincial HIV retesting coverage of PBFW was negatively correlated with higher infant HIV positivity suggesting that uptake of maternal retesting may be a proxy for uptake of critical PMTCT services. It is important to invest in preventing incident infections in PBFW through targeted interventions (Table Presented).	2023		Topics in Antiviral Medicine	31	2	308				#10167	Urso 2023	Exclusion reason: Not primary data;
HIV RISK PERCEPTION AND PrEP USE AMONG KENYAN WOMEN DURING AND AFTER PREGNANCY	Marwa, M.M.; Larsen, A.; Abuna, F.; Dettinger, J.C.; Odhiambo, B.; Watoyi, S.; Omondi, P.; Ngumbau, N.M.; Gómez, L.A.; John-Stewart, G.; Kinuthia, J.; Pintye, J.	Background: Self-perceived HIV risk influences PrEP use and may be altered during pregnancy and after delivery when women are motivated to protect their infants from HIV. Methods: We analysed data from the PrIMA Study (NCT03070600), a cluster RCT that evaluated PrEP delivery models at 20 antenatal clinics in Western Kenya. Participants were enrolled and offered PrEP in pregnancy and followed through 9 months postpartum with HIV testing at each visit. A validated risk score developed to predict HIV acquisition among perinatal women defined high HIV risk (corresponding to 8.9 HIV infections per 100 person-years). HIV risk perception was assessed by asking “what is your gut feeling about how likely you are to get infected with HIV” dichotomized as low (“extremely/very unlikely”) versus high (“extremely/very likely”). Results: Among 2249 women included in the analysis, median age was 24 years (IQR:21-28), 82% were married, 22% did not know their partner's HIV status, and 4% had a partner living with HIV. A quarter of women (27%) had high HIV risk during pregnancy, yet 57% of these women self-perceived low risk. Among women with high-risk (n=617), 194 (31%) women accepted PrEP. Women who perceived high-risk were more likely to have a partner known to be living with HIV (21% vs.5%, prevalence ratio [PR]=1.5, 95% CI:1.2-2.1) and more likely to initiate PrEP (40% vs. 18%, PR=2.2, 95% CI:1.5-3.4). Among high-risk women, perceiving high HIV risk was associated with age >24 years (PR=:1.4, 95%CI:1.0- 1.9), prior pregnancy (PR=1.8, 95% CI:1.0-3.1), polygamous marriage (PR=1.6, 95% CI:1.2-2.2), and syphilis diagnoses in pregnancy (PR=2.6, 95% CI:1.5-4.4). Overall, 9 women acquired HIV during follow-up, of these 5 perceived their risk as low at HIV seroconversion; 2 had initiated PrEP but discontinued prior to seroconversion and all others declined PrEP. Forty-five percent of women who were high-risk in pregnancy were no longer high-risk at 9-months postpartum, mostly due to diagnosis of partner HIV-negative status via HIV self-test distribution. Among high-risk women, low-risk perception was more common postpartum than during pregnancy (64% vs. 36% p< 0.001). Conclusion: In this cohort, most high-risk women did not self-perceive high risk and most declined PrEP. Ensuring syphilis testing and improving knowledge of partner HIV status in PrEP delivery programs, may refine risk perception and encourage PrEP uptake, particularly among younger women.	2023		Topics in Antiviral Medicine	31	2	308				#10171	Marwa 2023	Exclusion reason: Abstract only; Kate Grabowski (2024-06-01 00:22:47)(Select): Is this an actual journal article? I can't find it ; joanne hunt (2024-06-03 22:54:13)(Select): abstract only;
EFFECTIVENESS OF HIV PRE-EXPOSURE PROPHYLAXIS AMONG FEMALE SEX WORKERS IN RWANDA	Remera, E.; Rwibasira, G.N.	Background: Recent epidemiological analyses showed that the Rwandan HIV epidemic is mixed, with pockets of high HIV prevalence in specific high-risk populations such as Female sex workers, contributing to up to 46% of all new HIV infections. WHO Guidelines in 2015, recommend the use of tenofovir-based Pre-Exposure Prophylaxis (PrEP) in individuals at substantial risk of HIV, such as FSWs, as part of prevention programs. We aimed to evaluate the effects of the provision of PrEP to FSWs within a health program in urban settings of Rwanda. Methods: This is a retrospective cohort study of HIV negative female sex workers who were exposed or not exposed to PrEP in 22 out of 59 health facilities of the city of Kigali. We included eligible HIV negative FSWs aged 18 years and older who consented to taking PrEP for life (exposed) and compare them to those who did not consent to taking PrEP (unexposed). Data were extracted in a csv format for analysis from an anonymized electronic database. We built logistic regression model the risk of HIV seroconversion at twelve months of follow-up after weighting the inverse probability treatment using a propensity score to control for confounding and reduce imbalance across different treatments. Results: From January 2019 to October 2021; 2,544 HIV-negative FSW were followed-up in PrEP providing facilities. The majority of FSW 51.9% (1,322/2,544) was aged 18-29 years, 63.0% (1,604/2,544) lived alone and 73% (1,856/2,544) had only attended basic school. In total, 45.1% (1,147/2,544) of FSW participated in the PrEP program while 54.9% (1,397/2,544) were not. At 12 months of follow-up 78.9% (906/1,147) and 63.7% (890/1,397) of FSW were retained in PrEP and in the HIV prevention program, respectively. At 12 months' follow-up, 0.56% (5/906) of FSW in the PrEP program and 1.69% (15/890) of FSW in program without PrEP became HIV-positive. We estimated 69% lower risk of HIV infection among FSW actively followed-up at 12 months' participation in the PrEP program compared to participation in the pre-existing prevention program (adjusted odds ratio 0.31, 95% confidence interval :0.11- 0.87) Conclusion: In this pilot study incidence of HIV infection at 12 months was lower in FSW who were retained in the PrEP program compared to FSW who were ineligible or did not consent to participate. We recommend further longitudinal studies to estimate patient's long-term outcomes and scale-up to other high risk groups.	2023		Topics in Antiviral Medicine	31	2	397				#10203	Remera 2023	Exclusion reason: Abstract only; joanne hunt (2024-06-03 23:02:06)(Select): abstract only ;
GETTING TO ZERO: ACHIEVEMENT OF 95-95-95 AND DECLINING HIV INCIDENCE IN ESWATINI	Nuwagaba-Biribonwoha, H.; Dlamini, S.; Philip, N.; Ginindza, C.; Li, M.; Brown, K.; Mahlalela, N.; Mavengere, Y.; Catano, D.; Decker-Pulice, K.; Justman, J.; Sahabo, R.; Nkambule, R.; Hoos, D.; El-Sadr, W.	Background: Achieving UNAIDS global 95 targets among people living with HIV (PLHIV) is key to HIV epidemic control. Eswatini, a country with one of the severest HIV epidemics, has implemented an aggressive national HIV response with comprehensive HIV prevention and treatment services. We assessed progress towards these targets in the high HIV disease burden setting of Eswatini. Methods: We compared 95-95-95 indicators and HIV incidence from two sequential Population-based HIV Impact Assessment (PHIA) surveys conducted in Eswatini in 2016 and 2021. These PHIAs were similarly designed as nationally representative household surveys among individuals 15 years and older. Respondents completed interviews and provided blood samples for HIV rapid testing (Determine and Unigold), antiretrovirals (ARV) testing, and viral load (VL) measurement. The first 95 (diagnosed PLHIV) was assessed by self-report or detectable ARVs; second 95 (on treatment) by self-report or detectable ARVs among diagnosed PLHIV, and third 95 (VL suppression, VLS) as VL < 1,000 copies/mL among PLHIV on treatment. Annual HIV incidence was estimated from recent infections (classified by HIV-1 LAg avidity assay, VL and ARV detection) using the formula recommended by the World Health Organization Incidence Working Group. Survey weights accounting for sample selection probabilities and adjusted for nonresponse and noncoverage were applied. Results: The 11,199 adults in the 2021 PHIA were at 94-97-96, while the 10,934 adults in the 2016 PHIA were at 87-89-91, a statistically significant increase of 5-10% in all 95 indicators (see Table). Target achievement varied by sex, but all 95 indicators improved among men (92-96-97 in 2021 vs 80-90-91 in 2016) and women (95-98-96 in 2021 vs 91-88-91 in 2016). Overall annual HIV incidence declined by 45% from 1.13% in 2016 to 0.62% in 2021 (p = 0.055). Annual HIV incidence in 2021 was nearly seven times higher among women (1.11%) than among men (0.17%). Conclusion: These findings reflect substantial progress toward HIV epidemic control, a remarkable achievement in the context of health, social and economic disruptions and challenges associated with the COVID-19 era. The 2021 data highlight remaining gaps in knowledge of HIV status, particularly among men, and HIV incidence reduction, particularly among women.	2023		Topics in Antiviral Medicine	31	2	419				#10213	Nuwagaba-Biribonwoha 2023	Exclusion reason: Not primary data; joanne hunt (2024-05-08 00:04:28)(Select): secondary analysis of PHIA;
8+ Years Pooled Analysis: Adherence and HIV Incidence in 6000 Women on F/TDF for PrEP	Marrazzo, J.; Becker, M.; Bekker, L.-G.; Celum, C.; Kiragu, M.; Leech, A.A.; Taylor, A.; Ussery, F.; Lee, J.-A.; Yang, J.; De Boer, M.; Carter, C.; Das, M.; Baeten, J.; Tao, L.	(Purpose) Daily emtricitabine/tenofovir disoproxil fumarate (F/TDF) for HIV pre-exposure prophylaxis (PrEP) substantially reduces HIV acquisition. This multinational pooled analysis summarizes data from >6000 women followed since F/TDF for PrEP approval in 2012 to better understand adherence and HIV prevention. (Materials & Methods) We obtained demographic, adherence, and HIV-1 status for cisgender women on F/TDF for PrEP at baseline and follow-up visits of 11 demonstration projects in 6 countries from 11/2012 to 12/2020. We evaluated adherence using long- or short-term measures of tenofovir-diphosphate (TFV-DP) in dried blood spots or TFV in plasma, respectively, and by electronic pill cap-monitoring, pill-counts, self-report, and/or study-reported adherence scale. We used group-based trajectory modelling to identify adherence trajectories over 96 wk and assigned women into 4 latent adherence groups (Table). We used multinomial logistic regression adjusted for study clustering to estimate odds ratios (OR) of adherence, and Poisson regression to calculate HIV incidence rates (IR) per 100 person-years (PY). (Results) Among 6296 women, median age at PrEP initiation was 23 y (IQR 20.29, range 10.69) with mean 0.7 y (range 0.01.1.89) of follow-up. 78% were from Africa and 21% from Asia. 32 women acquired HIV, with overall IR of 0.72/100 PY (95% CI 0.51.1.01). Age was inversely associated with HIV incidence. Numerically higher HIV IR occurred in women who were married or had no children. Marital/parity status and HIV incidence associations were attenuated after adjusting for age, but for married or nulliparous women remained higher than for unmarried women or those with children.Of 2954 women with adherence data, 17% were highly adherent, 22% consistently moderate, 39% moderate and declining, and 21% consistently low adherence. Women >25 y were more likely to remain highly adherent than those <18 (OR=2.28, 95% CI 1.35.3.85). No new HIV infections were observed in women with high, steady adherence. HIV IRs (95% CI) were 0.13 (0.02.0.92), 0.49 (0.22.1.1), and 1.27 (0.53 .3.04) with consistently moderate, moderate and declining, and consistently low adherence, respectively. (Conclusion) This diverse multinational pooled analysis of F/TDF for PrEP is the largest assessment of real-world adherence to PrEP and HIV incidence in cisgender women and supports the high effectiveness of F/TDF for PrEP in women with consistent adherence. Efforts to support real-world adherence are critical to maximizing PrEP efficacy in women.	2023		Infection and Chemotherapy	55	(Marrazzo J.) University of Alabama at Birmingham School of Medicine, Birmingham, AL, United States(Becker M.) University of Manitoba, Winnipeg, MB, Canada(Bekker L.-G.) The Desmond Tutu HIV Centre, Cape Town, South Africa(Celum C.) University of Washingt	S351-S352		10.3947/ic.2023.55.Suppl1		#10264	Marrazzo 2023	Exclusion reason: Abstract only; Michelle Moffa (2024-07-31 00:09:25)(Included): This is a conference abstract, not sure if should be included;
Who Starts and Who Stays on PrEP: An Analysis of Routine Facility Records in Lesotho	Samonyane, F.; Greenberg, L.; Beres, L.; Masenyetse, L.; Sekepe, B.; Mokone, M.; Tukei, V.	Background: Pre-exposure prophylaxis (PrEP) is a critical component of reaching and maintaining epidemic control in high-prevalence settings; however, there is limited information about how PrEP is prescribed and used in routine clinical settings in high-prevalence low-resource countries. Method: We abstracted existing routine PrEP-related data at 26 health facilities in Lesotho on all clients screened for, or initiated on, PrEP from January 2019-June 2021. Data included client characteristics, indications for starting PrEP, PrEP persistence measured by recorded follow-up visits (through data abstraction completion in May 2022), and HIV seroconversion. Logistic regression models were used to identify factors associated with having a record of any PrEP persistence post-initiation. Results: 4088 individuals were initiated on PrEP during the study period: 61% female, 31% age <25, and 42% married. Documentation of screening was available for 38%. Among individuals with a screening form, only 10 did not initiate PrEP. Among those with documentation of entry point into PrEP (N=1821), the outpatient department (including voluntary HIV testing) was most common (39%), followed by antenatal/postnatal care (20%). The most common indication for initiating PrEP was being in a serodiscordant relationship (2101/3721, 56%); however, engaging in transactional sex or having multiple concurrent partners was a common indication among younger clients. Only 44% (N =1796) of those initiated on PrEP had any documented follow-up (30% had ≥2 follow-up visits). There were 11 documented seroconversions. In adjusted analysis, returning for any follow-up visit was significantly associated with female sex, older age, rural location, and being in a serodiscordant relationship. Conclusion: The low proportion with documented screening, and screening without initiation, indicates a need for improved documentation and additional screening to optimize programmatic success. Enhanced support for retention of clients initiating PrEP is an urgent priority.	2023		Journal of the International Association of Providers of AIDS Care	22	(Samonyane F.; Greenberg L.; Beres L.; Masenyetse L.; Sekepe B.; Mokone M.; Tukei V.) Elizabeth Glaser Pediatric AIDS Foundation, Takoma Park, MD, United States	20		10.1177/23259582231196717		#10577	Samonyane 2023	Exclusion reason: Abstract only;
Peer-Delivered HIV Self-Testing, STI Self-Sampling and PrEP for Transgender Women in Uganda: A Randomized Trial	Mujugira, A.; Nakyanzi, A.; Nsubuga, R.; Bagaya, M.; Ssebuliba, T.; Nyanzi, K.R.; Nampewo, O.; Sapiri, O.; Birungi, J.; Muwonge, T.; Haberer, J.	Background: Peer-delivered HIV self-testing (HIVST) and sexually transmitted infection self-sampling (STISS) could facilitate oral pre-exposure prophylaxis (PrEP) adherence among transgender women (TGW), but no studies in sub-Saharan Africa have evaluated this strategy. Method: The Peer Study was an open-label cluster randomized trial in Uganda (October 2020 to July 2022; NCT04328025). Ten TGW peer groups (each with one peer and eight TGW) were randomized 1:1 to monthly peer delivery of HIVST, STISS, and PrEP (3TC/TDF) (intervention) or quarterly in-clinic HIV testing and PrEP refills (standard-of-care; SOC). Participants were followed for 12 months. The primary outcome was PrEP adherence measured using tenofovir diphosphate (TFV-DP) levels in dried blood spots and assessed quarterly. A secondary outcome was self-reported condomless sex. PrEP adherence and condomless sex were compared by arm using generalized estimating equation models. Results: We screened 85 TGW and enrolled 82 (41 per arm). The median age was 22 years (IQR 20-24). Nearly all (97%) had never used hormone therapy, 54% had intimate partners and 40% reported sex work. Baseline prevalence of rectal Chlamydia trachomatis and Neisseria gonorrhea was 29% and 20%, respectively. Twelve-month retention was 73% (60/82). The proportion with TFV-DP levels ≥700 fmol/punch at the 3, 6, 9 and 12-month visits was 10%, 5%, 5%, and 0% (intervention) and 7% 15%, 7%, and 2% (SOC), respectively, with no differences by randomization arm (p=0.7). PrEP adherence was associated only with >10 years of schooling (adjusted odds ratio [aOR] 2.05; 95% CI: 1.05-3.98; p < 0.001). Self-reported condomless sex was similar by arm (adjusted incidence rate ratio [aIRR] 0.97; 95% CI: 0.91-1.04; p=0.39). No HIV seroconversions were observed. Conclusion: In this randomized trial, peer delivered HIVST and STISS had no effect on oral PrEP adherence or sexual behaviors among TGW in Uganda. Long-acting PrEP formulations should be considered for this key population.	2023		Journal of the International Association of Providers of AIDS Care	22	(Mujugira A.; Nakyanzi A.; Nsubuga R.; Bagaya M.; Ssebuliba T.; Nyanzi K.R.; Nampewo O.; Sapiri O.; Birungi J.; Muwonge T.) Infectious Diseases Institute, Kampala, Uganda(Haberer J.) Massachusetts General Hospital, Harvard Medical School, Boston, MA, Unit	23		10.1177/23259582231196717		#10579	Mujugira 2023	Exclusion reason: Abstract only; Kate Grabowski (2024-06-01 00:54:37)(Select): Is this the same EMPOWER study above?; Kate Grabowski (2024-06-01 00:54:37)(Select): Is this the same EMPOWER study above?; Michelle Moffa (2024-06-01 11:19:56)(Select): No, this is a separate registered clinical trial by the same authors (The Peer Study). But it's just a conference abstract.;
Ageing and HIV-risk in non-gravid female humans	Leshabari, K.; Chale, G.; Salim, R.	Background: Mammalian reproductive endocrine system has been associated with a number of immune functions, some potentially beneficial against viral illnesses. However, the concept of reproductive endocrine (dys)-functions against HIV infection in humans is illunderstood. Objective: To estimate the association between clinical conditions associated with total abdominal hysterectomy (a marker of ageing process) and immune functions (i.e. HIV-risk) among adult non-gravid female humans. Design and Methods: We did a secondary data analysis, from a prospective, observational, hospital-based study conducted in Dar es Salaam, Tanzania between March-October 2017. The primary study population included all women planned for Total Abdominal Hysterectomy (TAH). Independent variables included chronological age, family/social history, sexual activity history (recent & distant), comorbidity, medication history, vitals and clinical indications for TAH. HIV-risk was the dependent variable. We analysed each participant in the primary study from the time of surgery plan, to at most 72-h post-hysterectomy and/or discharge from the ward, whichever came first. Data were analysed via a generalized linear model using SAS statistical software version 9.4. Verbal informed consent was sought from each participant prior to recruitment into the primary study. Results: We analysed 40981 women-days of follow-up. None of the participant seroconverted against HIV, making an HIV-incidence of 0/40981 women-days. All participants were black Africans (median age 42 (IQR: 37-47) years). We found a statistically significant drop in HIV-risk after age 45 (aOR: 0.687, 95% C.I.: .445-.897) among hysterectomised women. Serial correlation between age and HIVserostatus was found (c = - 0.514, P<0.001). Association between HIV and marital stata was barely significant (v2 = 8.0176, df = 3; p = .0457). Conclusion: There was a statistically significant reduced risk of HIV after age of 45 among hysterectomised women in this study. None of the participant seroconverted against HIV during the follow-up period. Participants who reported married had the highest HIVseropositivity rate. Recommendations: Ageing process may not necessarily be a deleterious process in humans!.	2022		European Geriatric Medicine	13	(Leshabari K.; Chale G.) Ultimate Family Healthcare Trust, Dar es Salaam, Tanzania(Salim R.) Kampala International University, Dar es Salaam, Tanzania	S78		10.1007/s41999-022-00711-8		#10665	Leshabari 2022	Exclusion reason: Not meeting sample size criteria; Kate Grabowski (2024-06-01 00:16:14)(Select): Look carefully at this one ; Michelle Moffa (2024-06-01 10:47:40)(Select): Exclude. 40981 person-hours = 4.6 person-years;
Comparison of Recency Assays to Estimate HIV Incidence in the SIENA (eStimating hIv incidEnce amoNg Agyw) Study in Uganda	Cox, S.; Kintu, A.; Shao, Y.; Kiweewa, F.M.; Lukyamuzi, Z.M.; Kiweewa, F.; Facente, S.N.; Grebe, E.; Ebrahimi, R.; Carter, C.C.; Callebaut, C.; Baeten, J.; Das, M.	Background. HIV-1 recent infection testing algorithms (RITAs) use recency assays to estimate population level HIV incidence rates (IRs), and are currently being employed in PrEP trials to estimate background HIV incidence rates (bHIV-IR). The SIENA study was conducted to determine the HIV incidence rate among young women in and around central and mid-western Uganda, and to assess the suitability of different recency assay platforms for use in determining bHIV-IR in future PrEP trials. Methods. Diagnosis of HIV was confirmed by positive results on both the Alere Determine HIV-1/2 and Oraquick HIV-1/2 rapid tests. Positive samples were analyzed for recent infection using the Sedia HIV-1 Limiting Antigen Avidity Enzyme ImmunoAssay (LAg-EIA; Sedia Biosciences, Beaverton, OR) and the Sedia Asante HIV-1 Rapid Recency Assay (Asante; Sedia Biosciences). The Asante assay was performed by electronic reader (Asante-Reader) or visual read (Asante-Visual). VL was determined by COBAS TaqMan HIV-1 Test (LabCorp, Indianapolis, IN). HIV incidence was calculated based on previously determined MDRI and FRRs that were specific for the study population. Results. Of 743 women screened, 191 were diagnosed with HIV, of whom 44 (23%) had a viral load of < 75 copies/mL. The 3 recency assays identified between 43 and 57 samples as recent and between 35 and 37 samples when the VL cutoff of < 75 copies/mL was used (Table). When no VL cutoff was used the calculated bHIV-IR was 17.9/100 person-years (PY) for the LAg-EIA, 12.8/100PY for the Asante-Reader and 20.3/100PY for the Asante-Visual. Using the VL cutoff, the calculated bHIV-IR was 11.4/100 PY with the LAg-EIA assay and 10.9/100 PY with the Asante-Reader. No MDRI or FRR for the Asante-Visual with a VL cutoff was available for calculation of the Asante-Visual HIV incidence. Conclusion. When the RITA included a VL cutoff of 75 cp/mL, the LAg-EIA and Asante assays classified the number of recent and long-term infections similarly, resulting in comparable bHIV-IR results. Overall, these analyses support the use of these recency assays in the RITA to estimate the bHIV-IR in future PrEP trials. Our results demonstrate extremely high prevalence and incidence of HIV in young women in central and mid-western Uganda, highlighting the need for expanded HIV prevention options in these areas. (Table Presented).	2022		Open Forum Infectious Diseases	9	(Cox S.; Kintu A.; Shao Y.; Ebrahimi R.; Carter C.C.; Callebaut C.; Baeten J.; Das M.) Gilead Sciences, Foster City, CA, United States(Kiweewa F.M.) Makerere University-Johns Hopkins Research Collaboration, CA, United States(Lukyamuzi Z.M.) Makerere Unive	S832		10.1093/ofid/ofac492.1701		#10677	Cox 2022	Exclusion reason: Abstract only; joanne hunt (2024-05-08 04:22:08)(Select): a comparison of recency algorithms, not measuring incidence as a primary outcome?; Kate Grabowski (2024-05-10 04:20:06)(Select): They still measure incidence. The estimates are outrageous and highly suspect but some pretty prominent people are on this ; Oli Stevens (2024-06-06 17:57:38)(Included): Wow those *are* outrageous...!; joanne hunt (2024-07-10 21:42:26)(Included): Not finding the article (Only seeing abstract/poster published);
Maternal re-testing for HIV negative women in the context of elimination of maternal to child transmission of HIV/AIDS in the facilities supported by Global Funds- A Case from Christian Social Services Commission- AMREF, Tanzania	Kosia, A.; Godwin, A.; Leonard, A.; Balati, J.; Nnko, A.; Bendera, H.; Mpoki, S.; Lunguya, C.; Stephen, C.; Mpangile, G.; Baltza, C.; Materu, G.; Makyao, N.; Nyirenda, A.; Maro, A.; Kajoka, D.; Mchuruzi, P.; Denis, G.	Background: Tanzania is one of the 22 countries with the highest number of pregnant mothers living with HIV. Vertical transmission remains the principal route of new paediatric HIV infections despite the availability of effective interventions for the prevention of mother-to-child transmission (PMTCT) of HIV. In Tanzania like other low- and middle-income countries, considerable improvements in PMTCT have been observed: Services are increasingly available in primary health centers and a growing proportion of HIV-positive pregnant women are accessing efficient combination antiretroviral treatment (ART). Christian Social Services Commission - AMREF under the support of Global Funds is implementing the PMTCT project in eight regions (Arusha, Lindi, Pwani, Morogoro, Tabora, Shinyanga, Mwanza and Geita) through a community model called mother mentors. Objective: To improve maternal retesting among HIV negative women to prevent vertical transmission of HIV/AIDS. Methods: The technical team in collaboration with regional and health managements teams, and health care workers during supportive supervision coaching and mentorship, reviewed Mtuha book number six, twelve and thirteen data from January to December 2021. What was observed was inadequate testing of maternal retesting during the week of 32 and 36, labour and delivery and during postnatal visit. Results: Based on the data collected from Mtuha registers the findings shows that, 86,408 (98%) pregnant women attended their 1st ANC were tested for HIV/AIDS. Of these 15,599 (18.05%) maternal retests was done in the week of 32 and 36 of their gestation age. 8701(10.06%). 6198 (7.17%) maternal retesting was done during labour and delivery. Findings shows that there is a decrease of maternal retesting overtime. Reasons provided by health care workers was lack of awareness on the importance of maternal retesting during 32 and 36 gestation age and post-natal period. The RHMT/CHMTs and technical teams used maternal retest job aids to educate health care and pregnant and lactating women the importance of maternal test in all trimesters to prevent vertical transmission of HIVAIDS. Conclusion: Uptake of Human Immunodeficiency Virus (HIV) re-testing among postnatal mothers who had previously tested HIV-negative is important for the detection of recent sero-converters who are likely to have high plasma viral loads and an increased risk of mother-to-child HIV transmission in Tanzania.	2022		Tanzania Journal of Health Research	23	(Kosia A., akosia1234@gmail.com; Godwin A.; Leonard A.; Balati J.; Nnko A.; Bendera H.; Mpoki S.; Lunguya C.; Stephen C.; Mpangile G.; Baltza C.; Materu G.) Christian Social Services Commission, Tanzania(Makyao N.; Nyirenda A.; Maro A.) AMREF- Africa, Tan	69-70		10.4314/thrb.v23i1.1S		#10864	Kosia 2022	Exclusion reason: Abstract only; Kate Grabowski (2024-05-10 05:18:04)(Select): Did they look at re-test results; Michelle Moffa (2024-06-01 10:33:34)(Select): I can't access this paper, doi says it doesn't exist?;
Prevalence of Wuchereria bancrofti microfilariae and its association with HIV infection in people living in Kyela district, Tanzania	Mnkai, J.L.; Pfarr, K.; Maganga, L.; Urio, A.; Chiwerengo, N.; Ritter, M.; Hoerauf, A.; Lelo, E.; Kariuki, D.; Hoelscher, M.; Saathoff, E.; Chachage, M.; Kroidl, I.	Background: Wuchereria bancrofti alone accounts for 90% of all filariasis cases globally. Our previous study described an increased HIV susceptibility among individuals with circulating filarial antigen (CFA). The current study aims to retrospectively assess the microfilariae (MF) status and decipher if the observed increased HIV susceptibility is also associated with patent or latent of MF in the same cohort. Methodology: CFA positive HIV negative bio-banked human blood samples (n=377) were analyzed for W. bancrofti MF chitinase by real time PCR. Results: The overall prevalence of MF was 3.5%. The MF prevalence was significantly higher in female compared to male (5.3% vs 1.6%, p=0.047). Out of 377 total individuals, 22(5.8%) seroconverted to HIV positive within 5 years of follow-up. HIV incidence in W. bancrofti MF chitinase positive individuals was significantly higher than that of MF chitinase negative ones (8.5- vs 1.7- cases per 100 person-years). Prevalence of MF was higher on HIV seroconverters 13.9% (3/22) than on non-seroconverters 2.8% (10/355), p=0.007. Persons with W. bancrofti MF chitinase positivity were 4 times at risk of acquiring HIV when age and sex adjusted 4.42 (95% CI 1.5 - 13.3, p=0.007). Conclusion and recommendation: Our data shows an even greater (4-fold) increased risk of acquiring HIV in MF+ individuals than the previously reported risk of acquiring HIV in the general CFA positive cohort. When controlled for commonly known risk factors such as sexual behavior and socioeconomic, patent LF remains a significant risk factor for HIV infection. Thus, anti-filarial treatment can be used as an additional tool for reduction of HIV in lymphatic filariasis endemic areas, should the on-going mass treatment in such areas prove to be futile in reduction of HIV incidences.	2022		Tanzania Journal of Health Research	23	(Mnkai J.L., jmnkai@nimr-mmrc.org; Maganga L.; Urio A.; Chiwerengo N.; Chachage M.) National Institute for Medical Research (NIMR), Mbeya Medical Research Centre, Germany(Pfarr K.; Ritter M.; Hoerauf A.; Hoelscher M.; Saathoff E.; Kroidl I.) Institute of	80-81		10.4314/thrb.v23i1.1S		#10879	Mnkai 2022	Exclusion reason: Abstract only; Michelle Moffa (2024-08-06 01:34:55)(Included): I can't locate the full text;
PHASE IIB EFFICACY TRIAL of MOSAIC HIV-1 VACCINE REGIMEN in AFRICAN WOMEN: IMBOKODO	Gray, G.E.; Mngadi, K.; Lavreys, L.; Luedtke, A.; Nijs, S.; Stieh, D.; Juraska, M.; Hyrien, O.; Swann, E.; Tomaras, G.; McElrath, J.; Pau, M.G.; Buchbinder, S.P.; Tomaka, F.	Background: Imbokodo is the first trial evaluating clinical efficacy of a heterologous HIV-1 vaccine regimen consisting of an Ad26 vector (Ad26.Mos4. HIV) expressing mosaic Gag/Pol/Env antigens for broad HIV-1 clade coverage, and an aluminum-adjuvanted clade C gp140. This trial, conducted in women at high risk for HIV-1 in sub-Saharan Africa, is supported by preclinical and early phase clinical trials demonstrating safety and immunogenicity. Methods: We enrolled 18-35 year-old women in a randomized, double-blind, placebo-controlled, Phase IIb efficacy trial in Malawi, Mozambique, South Africa, Zambia, and Zimbabwe. Women were randomized 1:1 to a heterologous prime and boost vaccine regimen or placebo administered at Months 0 and 3 (Ad26.Mos4.HIV) and Months 6 and 12 (Ad26.Mos4.HIV+clade C gp140). Pre-exposure prophylaxis was available at no charge. Primary vaccine efficacy (VE) was evaluated from Month 7 to 24 (VE[7-24]) in the per-protocol (PP) cohort. Continuation of the trial was to occur if the lower bound of the 95% confidence interval (CI) for VE(7-24) was >0%. Adverse events (AEs) were collected post each vaccination. Serious AEs and AEs of special interest (AESIs) were collected throughout the trial. Results: A total of 2637 women (1323 placebo, 1314 vaccine), with a median age of 23 years, were enrolled at 23 sites. Baseline characteristics were similar across arms with ∼3% detectable intracellular tenofovir disoproxil fumarate levels. HIV-1 incidence between Month 7 and 24 in the PP cohort was 4.3 per 100 person-years in the placebo arm versus 3.6 in the vaccine arm (Figure). VE(7-24) was 25.2% (95% CI:-10.5% to 49.4%). The vaccine was well tolerated with mild local reactogenicity (mild/moderate pain/tenderness: 23% placebo, 50% vaccine). Mild/moderate systemic symptoms were reported by 56% and 66% in the placebo and vaccine arms, respectively. No vaccine-related serious AEs or AESIs were reported. Conclusion: HIV-1 incidence was high in this trial. Unfortunately, this vaccine regimen, although safe, did not provide statistically significant protection against HIV-1 infection in young women and, therefore, the trial was discontinued. An ongoing Phase III trial (Mosaico) is evaluating the efficacy of an HIV-1 vaccine regimen with a modified boost (Ad26/bivalent gp140) in MSM and transgender individuals in the Americas and Europe. Biomedical interventions are urgently required to reduce the impact of HIV-1 in women in Africa.	2022		Topics in Antiviral Medicine	30	1 SUPPL	45				#11085	Gray 2022	Exclusion reason: Abstract only;
EMPIRICAL ESTIMATES of ADULT HIV INCIDENCE ACROSS 12 COUNTRIES in SUB-SAHARAN AFRICA	Rosenberg, N.E.; Shook-Sa, B.; Liu, M.; Stranix-Chibanda, L.; Yotebieng, M.; Sam-Agudu, N.; Phiri, S.J.; Mutale, W.; Bekker, L.-G.; Charurat, M.E.; Justman, J.E.; Chi, B.	Background: Past estimates of HIV incidence in sub-Saharan Africa (SSA) have relied heavily on mathematical models and suggest important differences by age and sex. Population-based HIV Impact Assessment (PHIA) household surveys are now available to estimate HIV incidence empirically. Methods: We analyzed publicly available data from PHIA surveys in 12 countries (Cameroon, Côte d'Ivoire, Eswatini, Ethiopia [urban regions], Namibia, Lesotho, Malawi, Rwanda, Tanzania, Uganda, Zambia, and Zimbabwe) to estimate incidence rates and number of new annual infections. Data were collected from surveys conducted from 2015-2019. Analysis was restricted to adults aged 15-59 years and disaggregated by age and sex. Recent infection was classified using a cross sectional algorithm consisting of HIV-1 Limited Antigen Avidity enzyme immunoassay, HIV-1 viral load, and antiretroviral detection. Data were pooled across countries and sampling weights were incorporated to represent adults in the full target population. All analyses accounted for the complex sample designs of the PHIA surveys. HIV instantaneous incidence rates (IIRs), IIR differences, 95% confidence intervals (CIs), and total number of new annual infections were estimated. Results: Among 239,678 adults, 22,449 were HIV-1 seropositive and of these 290 had recent HIV infection. Overall HIV incidence was 0.38/100PYs (95% CI: 0.30, 0.45) among women and 0.19/100PYs (95% CI: 0.13, 0.25) among men (Figure 1). Among 15-24 year-old adolescents and young adults, IIRs were higher among women than men (0.36 vs. 0.09/100PYs; IIR difference: 0.27, 95% CI: 0.15, 0.39). Among 25-34 year-old adults, IIRs were also higher among women than men (0.52 versus 0.21/100PYs; IIR difference 0.31, 95% CI: 0.13, 0.49). IIRs were comparable between women and men 35-44 and 45-59 years old. Overall, 316,270 new annual HIV infections were estimated among adults aged 15-59 out of a target population of 121 million people in the 12 countries. Women in the two younger age groups (15-34 years) accounted for 52.5% of these new infections. Conclusion: These analyses provide empiric estimates of the substantial burden of HIV in SSA and reinforce the differences by age and sex. Women aged 15-34 account for more than half of the new HIV infections in these 12 countries. Approaches for risk stratification by age, sex, and other factors can guide comprehensive HIV prevention services.	2022		Topics in Antiviral Medicine	30	1 SUPPL	316-317				#11104	Rosenberg 2022	Exclusion reason: Not primary data; joanne hunt (2024-05-08 00:05:05)(Select): secondary analysis of PHIA;
EDUCATION and HIV RISK. EVIDENCE from 12 SUB-SAHARAN AFRICAN COUNTRIES. (2015-2018)	Gummerson, E.; Quigee, D.; Castor, D.; Low, A.	Background: Whether educational attainment is protective or a risk factor for HIV remains a subject of debate in the scientific literature. Early research showed a positive association between education and HIV. Some scholars predicted the education gradient would reverse over time, making education protective. We assessed associations between education and HIV prevalence and incidence using data from nationally representative population-based HIV impact assessment (PHIA) surveys in Zambia, Eswatini, Lesotho, Uganda, Tanzania, Malawi, Rwanda, Cote d'Ivoire, Cameroon, Zimbabwe, Ethiopia and Namibia Methods: We used data on educational attainment from 134,116 women and 101,930 men 15 and older and paired it with respondents' HIV test results. Recent infection (<130 days) was measured using the HIV-1 Limiting Antigen (LAg) Avidity assay combined with viral load suppression (VLS, <1000 copies/mL) and antiretroviral (ARV) testing data. Recent infections were those with LAg<1.5 normalized Optical Density, VL>1000 copies/mL, and no detectable ARVs. We performed pooled analyses of the association between education and HIV prevalence and incidence on weighted data on adults aged 15-59 years, stratified by sex and age cohort, using logistic and poisson regression adjusted for age, urban residence, wealth quintile, country, employment status, marital status, household head gender. Results: For women 15-24, secondary education was associated with lower odds of HIV infection in the pooled sample (adjusted odds ratio [aOR]: 0.65; 95% confidence interval [CI]: 0.55-0.75), with lower odds of HIV in all countries. For men 15-24, the association was also negative in the pooled sample (aOR: 0.73; CI: 0.53-0.98) but more variable by country. Among adults 25-49, the association was similarly negative for women (aOR: 0.82; CI: 0.76-0.89) and men (aOR: 0.86; CI: 0.77-0.96). The association reversed in the oldest cohort (50-59 years), with education positively but not significantly associated with HIV infection. There was no association between recent infection and education for men, but for women, having a secondary education was associated with about the risk of having recently been infected with HIV(aRR: 0.23; CI: 0.06-0.84) Conclusion: Even when household wealth is accounted for, education is associated with lower risk of HIV in younger cohorts. The robustness of the association when other socioeconomic factors are accounted for suggests that the effect is independent of overall economic status.	2022		Topics in Antiviral Medicine	30	1 SUPPL	317				#11107	Gummerson 2022	Exclusion reason: Not primary data; joanne hunt (2024-05-07 23:58:27)(Select): secondary analysis of PHIA surveys ;
GENDER IDENTITY, STIGMA, and SEXUALLY TRANSMITTED INFECTIONS in NIGERIA	LeeVan, E.; Hu, F.; Mitchell, A.; Kokogho, A.; Adebajo, S.; Qian, H.; Ake, J.; Robb, M.; Charurat, M.E.; Baral, S.; Nowak, R.G.; Crowell, T.A.	Background: Sexual and gender minority populations are disproportionately affected by the global syndemic of HIV and other sexually transmitted infections (STIs). We evaluated associations between gender identity and STIs, sexual behaviors, and stigma among people vulnerable to STIs in Nigeria. We hypothesized that transgender women (TGW) are more vulnerable to stigma and STIs than cis-gender men who have sex with men (cis-MSM). Methods: From 2013-2020 the TRUST/RV368 cohort enrolled adults assigned the male sex at birth who reported anal sex with men in Abuja and Lagos, Nigeria. At three-monthly visits, participants were tested for STIs and completed questionnaires to assess sexual behaviors and social stigma. Participants were categorized as cis-MSM, TGW, or non-binary/other based on self-reported gender identity. Gender group comparisons were made of HIV, gonorrhea, and chlamydia prevalence and incidence; stigma indicators; and condom use during anal sex. Results: Among 2795 participants, there were 2260 (80.8%) cis-MSM, 284 (10.2%) TGW, and 251 (9.0%) non-binary/other individuals with median age of 23 years (interquartile range 20-27). HIV prevalence among cis-MSM, TGW, and non-binary/other participants was 40.8%, 51.5%, and 47.6%, respectively (p=0.001). As compared to cis-MSM, TGW had a higher incidence of HIV and lower incidence of anorectal gonorrhea; HIV incidence was highest among non-binary/other participants (Figure). TGW were more likely than cis-MSM to report being affected by stigma, including healthcare avoidance (25.0% vs. 19.1%), fear of walking around (32.4% vs. 19.2%), and assault (47.2% vs. 32.3%; all p<0.05). Always using condoms during insertive anal sex was reported by 33.4% of cis-MSM, 19.5% of TGW, and 28.7% of non-binary/other participants (p<0.001), and during receptive anal sex by 22.6%, 32.9%, and 22.1% (p<0.001), respectively. Conclusion: Sexual and gender minority populations in Nigeria have heterogenous sexual behaviors and experiences of social stigma that may influence vulnerability to HIV and other STIs. Particularly high HIV incidence, higher stigma, and differential condom use among TGW and non-binary/other participants suggests a need for targeted and gender-affirming prevention interventions. Collection of gender identity data in research is necessary to better understand disparities among sexual and gender minorities and and inform tailored interventions to improve outcomes among these communities in Nigeria.	2022		Topics in Antiviral Medicine	30	1 SUPPL	318				#11114	LeeVan 2022	Exclusion reason: Included in original review; joanne hunt (2024-05-07 22:28:20)(Select): abstract of the trust study, previous review covered the trust study;
PREVALENCE of UNTREATED HIV and HIV INCIDENCE among OCCUPATIONAL GROUPS in UGANDA	Popoola, V.O.; Kagaayi, J.; Ssekasanvu, J.; Ssekubugu, R.; Ndyanabo, A.; Nalugoda, F.; Chang, L.W.; Kigozi, G.; Lessler, J.; Wawer, M.; Kabatesi, D.; Mills, L.; Reynolds, S.J.; Serwadda, D.; Kate Grabowski, M.	Background: In sub-Saharan Africa, certain occupations have been associated with a heightened risk of HIV acquisition and spread, including bar/restaurant work and transportation (eg, trucking). However, data on changes in the prevalence of untreated HIV and HIV incidence within occupations during scale-up of combination HIV prevention and treatment (CHP), including antiretroviral therapy (ART) and voluntary medical male circumcision, are limited. Methods: This study included 12 rounds of survey data collected during 1999-2016 from the Rakai Community Cohort Study, a population-based study of persons 15-49 years in Uganda, to assess changes in the prevalence of untreated HIV and HIV incidence by participants' self-reported primary occupation. Untreated HIV was defined using data on self-reported ART use and HIV seropositivity, and incidence from paired HIV serologies. Adjusted prevalence risk ratios (PRR) for untreated HIV and incidence rate ratios (IRR) for HIV infection with 95% confidence intervals (CIs) were estimated using Poisson regression with adjustment for age and marital status. Prevalence of occupations and untreated HIV were assessed at each visit and incidence over three time periods (pre CHP: 1999-2004; early CHP: 2005-2011; late CHP: 2011-2016). Results: There were 33,866 individuals who participated, including 19,113 (56%) women. Of these, 8,308 men and 9,502 women were HIV-negative at study entry and contributed 8,421 and 10,771 person-years to the incidence cohort, respectively. Agriculture was the most commonly reported occupation irrespective of sex, but its prevalence declined from 61 to 40% among women and from 39 to 29% among men over the analysis period. Prevalence of untreated HIV declined in most occupations, including among men working in agriculture by 70% (12% to 4.2%; adjPRR=0.30 [95% CI 0.23-0.41]; p<0.001) and among women working in agriculture by 78% (15% to 4.0%; adjPRR=0.22 [95% CI 0.18-0.27]; p<0.001). There was evidence of HIV incidence declines in most occupations (Table), but with exceptions, including among men working in transportation and women working in bars/restaurants. Conclusion: While HIV burden has declined in most occupations, untreated prevalence and incidence remains relatively high and or unchanged in some occupations. Prevention and treatment programs tailored to meet the needs of persons working in higher risk occupations, such as transportation and bar/restaurant work, may improve HIV control.	2022		Topics in Antiviral Medicine	30	1 SUPPL	318-319				#11116	Popoola 2022	Exclusion reason: Abstract only; joanne hunt (2024-06-03 23:00:36)(Select): abstract only; joanne hunt (2024-06-03 23:01:18)(Select): and rakai;
COUNTERFACTUAL ESTIMATION of CAB-LA EFFICACY AGAINST PLACEBO USING EXTERNAL TRIALS	Donnell, D.; Gao, F.; Hughes, J.; Hanscom, B.; Corey, L.; Cohen, M.S.; Edupuganti, S.; Mgodi, N.M.; Rees, H.V.; Baeten, J.; Gray, G.E.; Bekker, L.-G.; Hosseinipour, M.C.; Delany-Moretlwe, S.	Background: Oral PrEP is effective for HIV prevention in women, but daily adherence has proven challenging. HPTN 084 was an active-control randomized trial comparing oral PrEP (TDF/FTC) to the long-acting antiretroviral cabotegravir (CAB-LA) in women in sub-Saharan Africa. CAB-LA reduced HIV infection rates to very low levels, showing an 89% reduction relative to TDF/FTC, in follow-up between Nov2017-Nov2020. However, efficacy compared to no use of PrEP is unknown. The use of counterfactual placebo measures of incidence has been proposed to assess clinically useful estimates of PrEP efficacy. Methods: We used placebo arm data from women enrolled in three contemporaneous randomized HIV prevention trials to construct estimates of counterfactual (CF) placebo rates of HIV infection and efficacy for CAB-LA against a CF placebo. We construct estimates for each external trial, restricted to countries participating in both trials. Analysis weights were used to match relative person-years by country to HPTN 084 follow-up. The efficacy estimate compares incidence in the CAB-LA arm in HPTN084 to estimated counterfactual incidence, with confidence limits constructed assuming study independence and appropriately incorporating the use of weights. Data for women come from three trials conducted in southern Africa: the ECHO trial, the placebo arms of the AMP trial (HVTN 703/HPTN 081) and an HIV vaccine trial in South Africa (HVTN 702). Three counterfactual estimates were constructed, two in multi-country settings (AMP and ECHO) and one in South Africa (HTVN702). Oral PrEP was part of the standard of prevention in all three studies, but person-time with use of oral PrEP was less than 5%. Results: The placebo counterfactual studies included 637 women from AMP, 7829 from ECHO and 1884 from HVTN702; HPTN 084 had 1614 women in the CAB-LA arm. After analytic weighting, age, marital status and baseline rates of gonorrhea and chlamydia infection were similar between CAB-LA and placebo. Counterfactual placebo HIV incidence rates in women in the multi-country settings were 2.6/100PY (AMP), 4.5/100PY (ECHO) and 4.2/100PY (HVTN702); compared to 0.19/100PY, 0.23/100PY, and 0.28/100PY in the CAB-LA arm, respectively. Estimates of CAB-LA versus placebo efficacy consistently showed CF placebo-based efficacy of 93-95% (Table 1). Conclusion: Counterfactual placebo data from external trials across a range of settings provide strong support for high efficacy of CAB-LA for HIV prevention in women.	2022		Topics in Antiviral Medicine	30	1 SUPPL	33				#11133	Donnell 2022	Exclusion reason: Not primary data; joanne hunt (2024-05-08 04:30:00)(Select): secondary analysis ;
ORAL PrEP USE among SOUTH AFRICAN WOMEN with PLANS for PREGNANCY	Matthews, L.T.; Jaggernath, M.; Kriel, Y.; Psaros, C.; Smith, P.M.; Bennett, K.; Bangsberg, D.R.; Hendrix, C.W.; Ware, N.; Baeten, J.; Hurwitz, K.E.; Haberer, J.E.; Smit, J.	Background: Women exposed to HIV need strategies to mitigate periconception HIV acquisition. We evaluated longitudinal use of TDF/FTC as PrEP among HIV-uninfected women with personal or partner plans for pregnancy in Durban, South Africa. Methods: We enrolled HIV-uninfected women, aged 18-35 years, reporting personal or partner plans for pregnancy, and a partner with HIV or of unknown-serostatus. Safer conception counseling including TDF/FTC as PrEP was offered at quarterly visits. PrEP was supplied with an electronic pill cap and quarterly adherence counseling. We followed women for at least 1 year. We defined adherence as the number of pill cap openings divided by number of days of expected PrEP use. Plasma tenofovir was measured quarterly (detectable defined as >0.31ng/mL) from PrEP initiators. Results: Between November 2017 and January 2020 we enrolled 330 women with median age 24 (IQR: 22-27) years. Partner HIV-serostatus was unknown by 316 (96%). Among 327 women completing safer conception counseling, 195 (60%) initiated PrEP. Among PrEP initiators, overall median (IQR) adherence during periconception follow-up was 63% (42%-83%). Adherence was highest during the first 3 months (73%) and declined over time (62%, 55%, and 62% at 6, 9, and 12 months, respectively). The proportion of women taking at least 80% of PrEP was 40%, 32%, 30%, and 25% at 3, 6, 9, and 12 months. Similarly, tenofovir was detected in 36%, 31%, 23%, and 18% of PrEP initiators at 3, 6, 9, and 12 months. Eleven HIV-seroconversions were observed among 315 participants contributing 272 person-years of follow-up for an IR 4.04 per 100 person-years (95%CI: 2.24-7.30). Among women who never accessed PrEP, there were five seroconversions among 122 participants contributing 108 person-years (IR per 100 person-years: 4.62, 95% CI: 1.92-11.1). Six seroconversions were observed among 193 PrEP initiators contributing 164 person-years (IR per 100 person-years: 3.66 95% CI: 1.64-8.15); none had detectable plasma tenofovir at seroconversion. Conclusion: We observed high HIV incidence among women with personal or partner plans for pregnancy in an HIV-endemic area. We describe high periconception PrEP uptake among South African women whose partner's HIV-serostatus is unknown. Longitudinal adherence data suggest a quarter of women are able to consistently take PrEP with adherence support. Additional PrEP support strategies are needed to reduce HIV incidence among young women who choose to take periconception PrEP.	2022		Topics in Antiviral Medicine	30	1 SUPPL	341				#11134	Matthews 2022	Exclusion reason: Abstract only; joanne hunt (2024-06-01 04:33:08)(Select): This is the abstract;
DIFFERENT HIV PROTECTION for TRADITIONAL and MEDICAL CIRCUMCISION in HPTN 071(PopART)	Zewdie, K.B.; Pickles, M.; Floyd, S.; Fidler, S.; Ayles, H.; Bock, P.; Hoddinot, G.; Mandla, N.; Sakala, E.; Shanaube, K.; Simwinga, M.; Piwowar-Manning, E.M.; Hayes, R.; Donnell, D.	Background: An important component of combination prevention is voluntary medical male circumcision (VMMC). Inclusion of traditionally circumcised men in VMMC uptake campaigns may be important if traditional male circumcision, widely practiced in sub-Saharan Africa, is less protective than VMMC against HIV acquisition. Methods: We used survey data from the Population Cohort of the HPTN 071 (PopART) study in South Africa and Zambia. This cluster-randomized trial assessed the impact of a combination prevention package, which included referral for medical male circumcision, on population-level HIV incidence in 21 study communities in Zambia and South Africa. We evaluated the effect of the community level PopART intervention on uptake of VMMC, using a two-stage analysis approach. We used discrete-time survival analysis to evaluate the association between male circumcision (classified as uncircumcised, medical (VMMC), or traditional (TMC)) and HIV incidence. Results: 10,803 HIV-negative men with self-reported circumcision status were included in this study. At baseline, 56% were uncircumcised, 26% were traditionally circumcised and 18% were medically circumcised. The prevalence of TMC and VMMC were different between South Africa and Zambia; 83% of men who reported being medically circumcised were from Zambia, 90% of men who reported traditional circumcision resided in South Africa. 11% of uncircumcised men reported uptake of medical male circumcision during PopART intervention and the adjusted rate ratio in PopART communities compared to standard of care was 1.10 (95% CI 0.82, 1.50, P=0.48), indicating a non-significant 10% higher uptake of VMMC in communities randomized to the PopART intervention. HIV incidence among those who were medically circumcised was 0.31 per 100 person-years (PY), among those traditionally circumcised was 0.94/100 PY and among uncircumcised was 0.97/100 PY. The risk of HIV for medically circumcised men was 70% lower than for those who were uncircumcised adjHR=0.30 (95% confidence interval [CI], 0.16 to 0.55; p<0.0001). There was no difference in risk of HIV acquisition for traditionally circumcised men compared to those uncircumcised adjHR= 0.84 (95% CI 0.54, 1.31; P=0.45). Conclusion: Medical male circumcision is likely to offer increased HIV prevention in men who have undergone traditional circumcision. Household-based delivery of HIV testing followed by referral for medical male circumcision did not result in substantial MMC uptake.	2022		Topics in Antiviral Medicine	30	1 SUPPL	33				#11137	Zewdie 2022	Exclusion reason: Not primary data; joanne hunt (2024-05-07 22:13:05)(Select): Secondary analysis of HPTN 071, and HPTN071 primary study was included in the prior review;
RECENT HIV INFECTION among PREGNANT WOMEN from 2 NATIONAL SURVEYS in SOUTH AFRICA	Woldesenbet, S.A.; Cheyip, M.; Kufa-Chakezha, T.; Lombard, C.; Manda, S.; Ayalew, K.; Puren, A.	Background: Incident HIV infection among pregnant women contributes up to 25% of vertical HIV transmissions in Sub-Saharan African countries. UNAIDS aimed to reduce HIV incidence by 75% by 2020. Among pregnant women in South Africa, this is equivalent to reducing HIV incidence to <1%. Recent infection testing algorithms (RITA) can be used to monitor trends in incident HIV infection and meaningfully evaluate the performance of HIV programs. We assessed progress towards the UNAIDS target among pregnant women in South Africa using nationally representative surveys. Methods: Data were obtained from two cross-sectional antenatal sentinel surveys conducted in South Africa in 2017 and 2019. In each survey, about 36,000 pregnant women aged 15-49 years old attending antenatal care in 1590 public health facilities were enrolled. Blood specimens were collected from each pregnant woman and tested for HIV. Plasma viral load and limiting-antigen avidity (LAg) assay tests were performed on HIV-positive specimens. Socio-demographic and other health data were collected by interview. A RITA that combined a LAg assay and viral load information was applied to distinguish recent (≤1 year) infections from long-term infections (>1 year). The calculated proportion of HIV-positive women with recent infection was adjusted for assay-specific parameters to estimate annualized HIV incidence. The outcome variable, HIV infection duration was multiclass (recent infection, long-term infection and HIV-negative). This was modelled using a multinomial logistic regression (using HIV-negative group as a reference), accounting for the survey design. Results: Of 10,049 and 10,688 HIV-positive participants with LAg and viral load data in 2017 and 2019 respectively,1.4%(136) and 1.3%(140) were recently infected. The annual HIV incidence was 1.5% (95% confidence interval (CI): 1.2-1.7) and 1.2% (95%CI: 1.0-1.4) in 2017 and 2019, respectively. Being in a non-marital or age-disparate relationship, residing in a rural area, having high school education or lower, and current pregnancy that was unintended or from a multigravida woman were significantly associated with higher odds of recent infection. Conclusion: Across both years, incidence fell short of the UNAIDS target. Interventions to reduce incident infections in South Africa could target high-risk groups identified in this study and integrate messages of dual protection of HIV and unintended pregnancy. Continued surveillance is vital for monitoring incidence trends and program performance.	2022		Topics in Antiviral Medicine	30	1 SUPPL	278-279				#11177	Woldesenbet 2022	Exclusion reason: Not primary data; joanne hunt (2024-05-10 00:24:46)(Select): Abstract, article is here ;
HIV TEST-POSITIVITY in PREGNANT and POSTNATAL WOMEN RETESTED in NAMPULA, MOZAMBIQUE	Teasdale, C.A.; Choy, M.; Tsiouris, F.; De Gusmao, E.P.; Banqueiro, E.; Flowers, N.; Urso, M.; Vitale, M.; Abrams, E.J.	Background: Identifying pregnant women living with HIV and initiating them on ART is critical for maintaining their health and decreasing vertical transmission risk. Repeat testing during pregnancy and the postnatal (PN) period is important for finding women with incident infections and those already living with HIV who have been lost to care. Methods: ICAP at Columbia University, in collaboration with Mozambique's Ministry of Health and the CDC, conducted a technical assistance project to support implementation of national HIV testing guidelines for pregnant and postnatal women at 10 health facilities in Nampula, Mozambique, from April-November 2019. We provided technical assistance in 5 service areas: antenatal care (ANC), maternity, PN, family planning (FP) and child wellness clinics (CWC), which included clinical mentorship, identification of retesting gaps and allocation of additional staff (CWC only). Routinely collected data were extracted from health facility registers. From ANC, we report numbers and proportions of women: eligible for retesting in ANC; returned for care when retesting eligible (>3 months after first test); retested; and HIV-positive (HIV+) at retesting. For other services, we report test positivity (proportion of HIV+ among all tested) overall and by age group. Results: In ANC, 28,233 pregnant women tested HIV-negative at first ANC visit and 11,504 (40.7%) had a follow-up ANC visit when retesting eligible. Among pregnant women who returned, 84.8% were retested and 26 (0.3%) tested HIV+. Among 4,468 women retested in maternity, 1.2% were HIV+; in 697 women retested in PN clinics, 1.0% were HIV+; among 678 women retested in FP clinics, 2.1% were HIV+; and in 39,499 women retested in CWC, 1.0% were HIV+ (Table 1). Women 10-14 years had the highest test-positivity of all age groups in maternity (10.3%) and PN clinics (16.7%). Test positivity was similar for women 15-19 years across all settings (0.7%-1.1%) and highest for women 30-34 years in FP clinics (3.6%). Few women 40+ years tested HIV+. Conclusion: Less than half of pregnant women eligible for retesting in ANC returned for follow-up visits during pregnancy but testing uptake among returners was high and HIV positivity was low. Adolescents in maternity wards and PNC had the highest test positivity while older women attending FP clinics also had high positivity. These data underscore the importance of retesting for pregnant and postnatal women and identifying key venues and priority groups for targeted HIV retesting.	2022		Topics in Antiviral Medicine	30	1 SUPPL	279				#11179	Teasdale 2022	Exclusion reason: Abstract only; joanne hunt (2024-06-03 23:05:06)(Select): abstract only;
The association of exposure to DREAMS combination HIV prevention on sexually acquiring or transmitting HIV amongst adolescent girls and young women living inrural South Africa: A cohort study	Shahmanesh, M.; Mthiyane, N.; Baisley, K.; Zuma, T.; Okesola, N.; Dreyer, J.; Herbst, C.; Smit, T.; Danaviah, S.; McGrath, N.; Harling, G.; Sherr, L.; Floyd, S.; Birdthistle, I.; Seeley, J.; Chimbindi, N.	Background: We investigate how the risk of sexually acquiring or transmitting HIV in adolescent girls and young women (AGYW) changed following the real-world implementation of DREAMS (Determined, Resilient, Empowered, AIDS free, Mentored and Safe) combination HIV prevention. Methods: We recruited a randomly selected population-based cohort of AGYW aged 13 to 22 years (at baseline) living in rural KwaZulu- Natal whom we interviewed annually (2017 to 2019). We measured exposure to DREAMS as self-reported receipt of an invitation to participate and/or participation in DREAMS activities. HIV status was ascertained through blood tests on Dried Blood Spot. We used multivariable regression to assess the association between exposure to DREAMS and risk of acquiring HIV (incident HIV) or having transmissible HIV (being HIV positive with a detectable HIV viral load of ≥50 copies per millilitre) on the last available DBS. We adjusted for socio-demographic, sexual relationship and migration. Results: A total of 2184 (86.4%) of those eligible agreed to participate and 2016 (92.3%) participants provided data for at least one follow-up time-point. 1030 (54%) were exposed to DREAMS; HIV incidence was 2.2/100 person-years (95% Confidence Interval [CI]: 1.66 to 2.86). There was no evidence that HIV incidence was lower in those exposed to DREAMS: adjusted rate ratio (aRR) 0.83 (95% CI: 0.46 to 1.52). HIV viral load was detectable for 169 (8.9%) respondents one to two years following enrolment; there was no evidence this was lower in those exposed to DREAMS with an adjusted risk difference, compared to those not exposed to DREAMS, of 0.99% [95% CI: -1.52 to 3.82]. Participants who lived in periurban/ urban setting were more likely to have incident HIV and transmissible HIV. Detectable HIV viral load was also associated with older age and ever having sex. Findings did not differ substantively by respondent age group. Conclusions: DREAMS exposure was not associated with reductions in risk of sexually acquiring or transmitting HIV among a representative cohort of AGYW in rural South Africa.	2021		Journal of the International AIDS Society	24	SUPPL 4			10.1002/jia2.25755		#11722	Shahmanesh 2021	Exclusion reason: Abstract only; joanne hunt (2024-06-03 23:03:01)(Select): abstract - full study included ;
Adherence to the dapivirine vaginal ring and oral PrEP among adolescent girls and young women in Africa: interim results from the REACH study	Nair, G.; Ngure, K.; Szydlo, D.; Brown, E.; Akello, C.; Palanee-Phillips, T.; Macdonald, P.; Siziba, B.; Hillier, S.; Garcia, M.; Johnson, S.; Levy, L.; McClure, T.; Soto-Torres, L.; Celum, C.	Background: Adolescent girls and young women (AGYW) account for most new HIV infections in sub-Saharan Africa. WHO has endorsed oral PrEP and dapivirine vaginal ring (ring) for women at substantial risk of HIV infection. However, adherence to both products was lower among younger women in randomized placebo-controlled trials. We assessed interim safety, adherence and acceptability of both products among AGYW between February 2019 and April 2021. Methods: MTN-034 (REACH) enrolled 16 to 21-year-old HIVuninfected, non-pregnant AGYW from South Africa, Zimbabwe, and Uganda. In the first two study phases, AGYW were randomized to either monthly dapivirine ring or daily oral tenofovir disoproxil fumarate/emtricitabine (TDF/FTC) for six months, then switched to the second product for six months. Safety is assessed by ≥ grade 2 adverse events (AEs); adherence by residual drug levels in returned rings and plasma dried blood spots (DBS) for oral PrEP. In this analysis, dapivirine levels indicating release of ≥0.1071 mg/day (0.9 mg/28 day) were defined as moderate and ≥0.1426 mg/day (3.0 mg/28 day) as high adherence. DBS concentration of ≥700 fmol tenofovir diphosphate/punch was defined as moderate adherence (associated with 100% efficacy among men who have sex with men) and ≥1200 fmol/punch as high. Acceptability was measured by selfreport. Results: 247 AGYW were enrolled with an average age of 18. Twenty six months into the study, retention to study visits is 94.4%. Approximately 35% of participants had at least 1 sexually transmitted infection at baseline (chlamydia: 28.7% [71/247]; gonorrhea 8.5% [21/ 247]). Most participants had at least moderate adherence to ring (77.8% [1064/1368]) and oral PrEP (58.6% [768/1310]). High adherence was observed in 50.2% of ring and 22.4% of oral PrEP users (687/1368 and 294/1310 of timepoints). AEs of ≥ grade 2 were experienced by 78% (187/241) of ring users and 77% (188/245) of oral PrEP users. Acceptability varied, with 88.5% (193/218) liking ring and 63.9% (140/219) liking oral PrEP. One HIV acquisition and 4 incident pregnancies were reported. Conclusions: Adherence to oral PrEP and dapivirine ring was higher than previously observed among African AGYW, and both were welltolerated and highly acceptable. Dapivirine ring is a viable, promising new HIV prevention method, and adherence to both products can be achieved with support strategies.	2021		Journal of the International AIDS Society	24	SUPPL 4			10.1002/jia2.25755		#11727	Nair 2021	Exclusion reason: Abstract only; joanne hunt (2024-05-08 22:48:00)(Select): only interim results, and the abstract; joanne hunt (2024-05-08 22:50:00)(Select): full final published article is #7984;
Integrating Pre-Exposure Prophylaxis Delivery in Decentralized Community HIV-testing sites in rural KwaZulu Natal, South Africa	Kitenge, M.K.; Casas, E.C.; Isaakidis, P.; Steele, S.J.; Kunene, J.; Ohler, L.	Background: Several demonstration projects have been conducted in urban-based clinics across South Africa to explore pre-exposure prophylaxis (PrEP) uptake in routine programmatic implementation conditions. However, retention in care (RIC) and adherence to integrating PrEP into decentralized community HIV- testing sites within a larger rural community remains unclear. We present preliminary results from a study evaluating PrEP delivery in rural community HIV testing sites under programmatic conditions. Methods: This was a single-arm study. From March 2019 to March 2020, daily oral PrEP was offered to HIV-negative females aged 18 to 35 years, at four Médecins Sans Frontières (MSF)-supported community HIV-testing sites in Eshowe/Mbongolwane area, KwaZulu Natal, South Africa. Risk reduction counselling, adherence counselling, HIV-testing, screening and treatment of sexually transmitted infections (STIs) were conducted at 3-, 6- and 12-month follow-up visits. PrEP adherence was assessed measuring tenofovir diphosphate (TFV-DP) blood concentrations at every visit. A threshold of ≥700 fmol/punch TFV-DP concentration indicated adherence. Descriptive analysis of patient demographics, RIC and adherence were conducted. Results: A total of 1564 participants were offered PrEP and 172 (11%) participants accepted PrEP initiation and enrolled in the study across sites. Participants' mean age was 25 years (SD 5.6). 6.4% (11/ 172) participants tested positive for at least one STI at enrolment. Overall STI incidence was 0.15 cases per 100 person-years (95% CI: 0.06 to 0.36). Overall study retention at 12 months was 39.2%. Median discontinuation time was 145 days (IQR: 57 to 210) and PrEP was discontinued by 41 (24.0%) of the 172 participants at month three. Additionally, 17.5% (23/131), 29.6% (32/99),14.5% (11/67) of women discontinued PrEP at months 6, 9 and 12 respectively. The retention rate was higher in older participants (aged 25 to 35 years) than in younger participants (aged 18 to 24 years), 48.4% and 28.4% respectively. Adherence at three months was 57% (53/93) and 53.4% (31/58) at six months. Conclusions: We observed relatively low PrEP uptake, retention and adherence. However, PrEP retention was higher among older women. This study underscores existing evidence that PrEP adherence remains a challenge. Strategies to address retention and adherence, including adherence support groups, peer-mentors and cash incentives should be further explore.	2021		Journal of the International AIDS Society	24	SUPPL 4			10.1002/jia2.25755		#11740	Kitenge 2021	Exclusion reason: Abstract only; Kate Grabowski (2024-05-10 05:17:06)(Select): Did they measure HIV incidence ; joanne hunt (2024-06-03 22:53:16)(Select): abstract only;
Risk-based vs universal prep delivery during pregnancy: A cluster randomized trial	Kinuthia, J.; Dettinger, J.; Stern, J.; Mwongeli, N.; Gomez, L.; Abuna, F.; Ochieng, B.; Watoyi, S.; Marwa, M.; Wagner, A.; Richardson, B.A.; Pintye, J.; Baeten, J.; John-Stewart, G.	Background: PrEP provision in maternal child health (MCH) clinics is important for women at risk for HIV acquisition during pregnancy. In high prevalence settings, the best strategies for PrEP delivery that balance benefits of HIV prevention against unnecessary PrEP exposure are unknown. Methods: The PrEP Implementation for Mothers in Antenatal Care (PrIMA) cluster randomized trial compared two models of PrEP delivery in MCH clinics (NCT03070600). Twenty facilities in Siaya and Homa Bay, Kenya were randomized to either Targeted PrEP (HIV risk assessment via validated HIV risk score, and HIV self-test provision for partners, with PrEP offered to those with high-risk or if requested) versus Universal PrEP (standardized counseling and PrEP offer to all). The Targeted approach was hypothesized to improve risk perception and PrEP decision-making. Participants were enrolled during pregnancy and followed to 9 months postpartum. Primary outcomes were HIV incidence and 'appropriate PrEP use' (defined as PrEP used by women with high risk and not used by women with low risk per HIV risk score). PrEP was prescribed per national guidelines. Outcomes were compared between arms, clustered on facility and adjusted for baseline differences using generalized estimating equations. Results: Between January 2018 and July 2019, 4,447 pregnant women were enrolled (2,197 Targeted, 2,250 Universal). Median age was 24 years (IQR 21, 28), most (85%) were married, and median gestational age was 24 weeks (IQR 20, 30). Overall, 1,877 (42%) were at risk for HIV acquisition at baseline, greater in the Targeted group (51% vs 33%, p<0.001). Retention at 9-months postpartum was 94% (92% Targeted, 96% Universal). PrEP was accepted by 18% of women in the Targeted arm versus 20% of women in the Universal arm (adjusted Risk Ratio (aRR) 0.6. 95% Confidence Interval (95% CI 0.4-1.1). Appropriate PrEP use was 59% in the Targeted arm versus 68% in the Universal arm (aRR 1.1; 95% CI 0.8-1.6). Median duration of PrEP use was similar (8.9 vs 8.6 months, p=0.9). HIV incidence was 0.3 and 0.4/100 py (aRR 0.7, 95% CI 0.2-2.1). Conclusion: At MCH sites in Kenya, a substantial proportion of pregnant women were at risk for HIV, used and continued PrEP, and maternal HIV incidence was low. Targeting by risk-based PrEP offer did not improve PrEP decision-making or decrease HIV incidence. Offering Universal PrEP counselling is an effective and efficient approach to achieve appropriate PrEP use among women at risk.	2021		Topics in Antiviral Medicine	29	1	275				#11899	Kinuthia 2021	Exclusion reason: Abstract only; joanne hunt (2024-05-08 05:50:52)(Select): abstract;
Monitoring of HIV drug resistance among seroconverters on prep in Kenya	Chohan, B.; Bosek, E.; Mukui, I.; Masyuko, S.; Mugambi, M.; Kinuthia, J.; Abuya, D.; Richardson, B.A.; Levy, L.; Kudrick-Downey, L.; Mellors, J.W.; Parikh, U.	Background: In 2018, Kenya was the first sub-Saharan African country to nationally implement TDF/FTC PrEP as part of combination prevention in individuals at substantial ongoing risk of HIV infection. Despite high effectiveness, individuals who fail PrEP may risk select resistance to TDF and/ or FTC, also used as first-line ART in Kenya. To address this concern, NASCOP and the USAID/PEPFAR-funded GEMS project implemented PrEP resistance monitoring at ∼1500 PrEP sites in Kenya and assessed the frequency of HIV drug resistance (HIVDR) mutations among individuals seroconverting after initiating PrEP. Methods: HIVDR monitoring for PrEP seroconverters was implemented through a national protocol that enrolled consenting clients who had access to PrEP. HIVDR content was added to PrEP service provider trainings at county and national levels, and blood collection kits were distributed. Data on sex, age, location, key population, and self-reported PrEP adherence were collected via questionnaire. Blood samples were assessed for resistance using population genotyping at WHO-accredited HIVDR laboratory in Kenya. Resistance mutations were identified using the Stanford HIV Drug Resistance Database. Results: Over 2000 service providers were trained and 340 collection kits distributed nationally. From an estimated 25,000 individuals currently on PrEP, 67 seroconversions were reported, and samples were collected from 55 (82%) clients; of whom 40 (73%) were female, with a median age of 30.5 years [18, 67], and included discordant couples (56%), female sex workers (11%), and men who have sex with men (9%). Eleven (20%) seroconversions occurred within 6 weeks of PrEP initiation; 30 (54%) self-reported adherence as “good” (6-7 PrEP doses/week); and 21 (38%) had HIV-1 RNA <1000 c/ml. Of the 30 successfully genotyped samples, 10 (33%) had major HIVDR mutations detected; precisely, none had K65R or K70E, 5 (17%) had M184V, and 9 (30%) had one or more major NNRTI mutation including K101E, K103N, V106I, G190A, and Y181C. Conclusion: PrEP rollout is highly successful in Kenya, though the number of seroconverters may be underreported despite widespread training and kit dissemination. The rate of PrEP-related resistance with M184I/V (17%) highlights the importance of continued monitoring for HIVDR in PrEP seroconverters to preserve ART options for both treatment and prevention. Additionally, the increased NNRTI resistance suggests transmitted DR warranting continuous monitoring for pretreatment HIVDR among newly infected persons.	2021		Topics in Antiviral Medicine	29	1	153-154				#11906	Chohan 2021	Exclusion reason: Abstract only;
Risk for repeat sti episodes among Kenyan adolescent girls and young women	Wang, M.; Tapia, K.; Oluoch, L.M.; Micheni, M.; Selke, S.; Kiptinness, C.; Chohan, B.; Wald, A.; Ngure, K.; Mugo, N.R.; Roxby, A.C.	Background: Adolescent girls and young women (AGYW) are disproportionately affected by HIV and STIs. Understanding behavioral and biological risk factors for incident STI, especially for sexually inexperienced girls, can help determine prevention strategies. Methods: AGYW aged 16-20 in Thika, Kenya, were followed prospectively over 5 years. AGYW entered the cohort if HIV and HSV-2 seronegative and reporting no or only one prior sexual partner. Quarterly visits assessed N. gonorrhea (GC), C. trachomatis (CT), and T. vaginalis (TV) by nucleic acid testing, HSV-2 and HIV by ELISA, and bacterial vaginosis (BV) by Gram stain. Self-reported sexual activity was recorded by questionnaire and further validated using Y-chromosome PCR tests, spermatozoa on Gram stain, pregnancy, or STI test results, and amended if incongruent. Generalized Estimating Equation (GEE) models were used to determine relative risk of correlates of STIs over time. Results: Among 400 participants, 299 sexually active AGYW were included in analyses. Two girls acquired HIV and were excluded. At least one STI (CT, GC, HSV-2, TV) was detected in 56% (168/299) of AGYW. Subsequently, 40% of those AGYW (67/168) later experienced two or more STI events. CT infections were most common, observed in 85% of AGYW with single STI events (n=101) and in 72% of AGYW with multiple STI events (n=67). AGYW had a median of 7 visits (IQR:4-9) and at least one STI event was present at 21% of visits post-sexual initiation. AGYW with BV at the same visit had a significantly increased risk of any STI (CT/GC/TV/HSV-2) (RR: 1.49; 95%CI: 1.09-2.03; P=0.01), as did AGYW reporting a new sexual partner in the last 3 months (RR: 2.02; 95%CI: 1.26-3.26; P<0.01). AGYW with evidence of sexual activity who did not disclose that they were sexually active had almost 3-fold increased risk of STI events (RR: 2.72; 95%CI: 1.93-3.83; P<0.001) compared to those who disclosed sexual initiation. AGYW with >1 STI had similar risk factors as those with one STI, suggesting behaviors were not different. Condom use was low and not correlated with risk of STIs (RR: 0.97; 95%CI: 0.61-1.56; P=0.91). Conclusion: Over the critical years near sexual debut, AGYW demonstrated high incidence of multiple STIs. Over time, AGYW with new sexual partners, and those who did not disclose sexual activity were at highest risk for subsequent STI events. Interventions to prevent STIs are needed for AGYW with limited sexual experience and for those not able to disclose sexual activity.	2021		Topics in Antiviral Medicine	29	1	281				#11932	Wang 2021	Exclusion reason: Abstract only; joanne hunt (2024-04-02 23:24:45)(Screen): think this is a no - see that the two who acquired HIV are excluded; joanne hunt (2024-06-03 23:05:19)(Select): also only abstract;
Evaluation of a rapid test algorithm to estimate hiv incidence: Hptn 071/popart	Klock, E.; Wilson, E.A.; Fernandez, R.; Lennon, D.; Moore, A.; Kosloff, B.; Van Deventer, A.; Ayles, H.; Bock, P.; Donnell, D.; Fidler, S.; Hayes, R.; Eshleman, S.; Laeyendecker, O.	Background: Lateral flow point-of-care tests have been designed to identify individuals with recent HIV infection. Use of these assays in algorithms to estimate HIV incidence is not well documented. We evaluated the performance of the Asante HIV-1 Rapid Recency Assay (Rapid) for HIV incidence estimation and compared its performance to the HIV-1 LAg-Avidity EIA (LAg). Methods: HIV incidence was assessed in the community-randomized HPTN 071 (PopART) trial, conducted in South Africa and Zambia. Incidence was estimated cross-sectionally at the 24-month study visit for all participants who had 12-month and 24-month study visits. The resulting estimate was compared to incidence observed longitudinally between those time points. The cohort included 15,845 individuals who tested HIV negative at both visits, 4,406 who tested HIV positive at both visits, and 221 individuals who seroconverted between the study visits. The cross-sectional incidence estimate was determined using the manufacturer's protocol for each assay. For both assays, samples were required to have a viral load (VL) >1000 copies/mL to be considered recent. The mean duration of recent infection (MDRI) was 180 and 130 days for the Rapid+VL and LAg+VL algorithm, respectively. Cross-sectional incidence estimates and 95% confidence intervals (95% CI) were estimated using the ABIE v3 Incidence Calculator. Sub-analyses were performed by country, study arm, sex, and sex among younger participants. Results: Seventy-two participants were classified as recent using the Rapid+VL algorithm: 24% (53/221) of the seroconverters and 0.4% (14/3500) of those known to be infected >2 years. The overall incidence for the Rapid+VL algorithm was 46% lower than observed incidence (Table). In sub-analyses using the Rapid+VL algorithm, incidence estimates were on average 42% lower than observed HIV incidence. In contrast, the overall incidence estimate for the LAg+VL algorithm was 4% lower than observed incidence. Conclusion: The Rapid+VL testing algorithm underestimated HIV incidence in a large population cohort from South Africa and Zambia. This suggests that the MDRI recommended by the manufacturer is too long or that the assay is not accurately detecting a sufficient portion of the recent infections. Additional studies are needed to determine the correct MDRI for this cross-sectional incidence algorithm.	2021		Topics in Antiviral Medicine	29	1	265				#11936	Klock 2021	Exclusion reason: Not primary data; joanne hunt (2024-05-07 22:10:11)(Select): Secondary analysis of HPTN 071, and HPTN071 primary study was included in the prior review;
Geospatial risk profiles predict incident-hiv areas in hyperendemic african nation	Philip, N.M.; Lovasi, G.S.; Nkambule, R.; Tanser, F.; Karim, Q.A.; Justman, J.; Mathema, B.	Background: The cause of the geographic variation in HIV epidemics across generalized hyperendemic settings is poorly understood. We assessed the role of geospatial clustering of HIV risk factors including viral load within nationally representative census enumeration areas (EAs) to predict prospectively observed incident infections in the hyperendemic setting of Eswatini. Methods: In 2011, a household-based sample of 18,172 adults, ages 18-49 years, from 575 EAs received HIV testing and completed an administered questionnaire. All HIV-seropositive samples were tested for HIV RNA. HIV-seronegative adults were retested and reinterviewed six months later. Multi-level latent class modeling was used to identify statistically significant combinations of seven HIV risk factors (i.e., sexual activity, number of partners, casual partnerships, partner HIV status, condom use, HIV viremia at ≥20 copies/ milliliter among all adults regardless of HIV status, and gender-age group) and to classify them into EA risk profiles of composite EA prevalences of HIV risk factors. Generalized linear regression was used to assess whether EA-level HIV seroconversion (i.e. if an EA had at least one HIV seroconversion during the follow-up period) was associated with EA risk profiles or with the observed mean EA prevalence of any single HIV risk factor across all 575 EAs. Results: Of 11,880 HIV uninfected adults (51% male, 45% 18-24 years), 11,155 (94%) completed follow-up. Based on all risk factors, four EA risk profiles were identified, ranging from lowest (Profile A) to highest (Profile D) risk of new infections. Prevalence of EA-level HIV seroconversion increased across profiles: A (14.3%), B (21.8%), C (24.6%) and D (30.8%). EA-level HIV seroconversion was twofold higher in Profile D than Profile A areas [relative risk 2.13, 95% confidence interval (1.13, 4.00), p=0.02]. The prevalences of unknown partner HIV status and detectable viremia in Profile D were 28% and 24%, respectively, compared to 8% and 31% in Profile A. In isolation, none of the observed mean EA prevalences of any risk factor was independently associated with EA-level HIV seroconversion. Conclusion: In a generalized epidemic, a composite geospatial measure of concurrent HIV risk factors including viremia was better than viremia alone in predicting HIV incidence at an EA level. Tailoring HIV prevention and treatment interventions to area patterns of HIV risk factors may optimize the impact of national HIV response efforts in similar settings.	2021		Topics in Antiviral Medicine	29	1	251-252				#11955	Philip 2021	Exclusion reason: Abstract only; joanne hunt (2024-06-03 22:58:47)(Select): abstract only ;
HIV prevalence and incidence among FSWs participating in a HIV vaccine preparedness study in Dar es Salaam, Tanzania	Faini, D.; Msafiri, F.; Munseri, P.; Bakari, M.; Joachim, A.; Nagu, T.; Tarimo, E.; Lyamuya, E.; Sandström, E.; Biberfeld, G.; Nilsson, C.; Hanson, C.; Aboud, S.	Background: PrEPVacc is a phase IIb multicenter HIV vaccine trial planned to be conducted at five sites in four sub-Saharan African countries that aims to evaluate safety and efficacy of two combinations of HIV vaccine regimens; HIV DNA + gp120/alum and HIV DNA, MVA + gp140/MPLA. A PrEPVacc HIV-negative registration cohort study was established to determine HIV prevalence and incidence among female sex workers (FSW) in Dar es Salaam, Tanzania. Methods: Between October and December 2018, a total of 773 FSW aged 18-45 years were screened for eligibility and 700 were enrolled. At screening and at 3-monthly follow-up visits, demographics and risky behavioural assessment and collection of blood samples were done. HIV testing was performed using two sequential rapid diagnostic tests; SD Bioline HIV1/2 and Uni-Gold HIV-1/2. HIV reactive samples were confirmed using Siemens Enzygnost HIV Integral 4 ELISA. Logistic regression was used to estimate odds Ratios for factors associated with HIV prevalence. Time-to-event analysis was performed using Poisson regression to estimate HIV incidence. Women were censored at 12 months of follow-up or earliest date of HIV seroconversion. Date of seroconversion was assumed to be midway between last negative and first positive HIV test results. Results: HIV prevalence at screening was 8% (59/773), associated with older age (p < 0.001), lower education levels (p < 0.001) and being single (either never married or separated/divorced/widowed) (p < 0.001). FSWs who reported being raped or having used drugs, were more likely be HIV-infected than their counterparts (p = 0.01 and p = 0.002, respectively). Attendance at 12 months was 80% (560/700) with women in the cohort contributing a total of 609 person- years-at risk (PYR). Twenty-one FSWs seroconverted with the HIV incidence rate in the cohort of 3.45 per 100 PYRS (95% CI; 2.25 to 5.28/100 PYRS). Conclusions: HIV prevalence and incidence were high among FSW in Dar es Salaam. These findings demonstrate feasibility of recruiting FSW for HIV vaccine prevention trials. Journal of the International AIDS Society 2021, 24(S1):e25659 http://onlinelibrary.wiley.com/doi/10.1002/jia2.25659/full | https://doi.org/10.1002/jia2.25659 4.	2021		Journal of the International AIDS Society	24	SUPPL 1	04-Jul		10.1002/jia2.25659		#12009	Faini 2021	Exclusion reason: Abstract only;
Population-level correlation between incidence of selected sexually transmitted infections and HIV-1 among women participating in HIV pre-exposure prophylaxis trials in Africa	Hunidzarira, P.; Brown, E.R.; Chirenje, Z.M.; Hillier, S.L.; Marrazzo, J.M.; Palanee-Phillips, T.; Makanani, B.; Kiweewa, F.M.; Baeten, J.	Background: Biomedical strategies for HIV pre-exposure prophylaxis (PrEP) have been developed and many African countries have incorporated access to daily oral PrEP into their national guidelines. Because uptake of effective PrEP will influence the design and interpretation of future clinical trials of novel PrEP agents, surrogate indicators of HIV incidence in HIV prevention trials may prove to be valuable. For men who have sex with men, the incidence of rectal gonorrhea has been proposed as a strong surrogate for HIV incidence. While sexually transmitted infections have long been recognized as risk factors for HIV acquisition at the individual level, whether their incidence at the population level correlates with HIV incidence is not established. The objective of this analysis was to assess whether incidence of sexually transmitted infections was correlated with HIV incidence among African heterosexual women. Methods: Data was included from the placebo arms of two HIV PrEP based trials among African women: MTN-003/VOICE and MTN-020/ ASPIRE. These were multi-site, double-blind, placebo-controlled randomized trials enrolling healthy sexually active HIV-uninfected women at risk of HIV acquisition. Women were screened and treated for STIs (Neisseria gonorrhoeae, Chlamydia trachomatis, and Trichomonas vaginalis) at baseline and throughout study participation. HIV serologic testing was performed monthly. Regression modelling was used to assess the correlation between incident STIs and incident HIV, with each site for each study representing a data point. Results: In total 3314 women were enrolled across 18 sites in 4 countries (Malawi, South Africa, Uganda, Zimbabwe). Overall STI and HIV incidences were high: HIV 4.9, Neisseria gonorrhoeae 5.2, Chlamydia trachomatis 14.5, and Trichomonas vaginalis 7.1 per 100 person-years. There was limited correlation between HIV incidence and the incidence of individual STIs with R-squared values generally low: Neisseria gonorrhoeae (R2 = 0.001), Chlamydia trachomatis (R2 = 0.256), and Trichomonas vaginalis (R2 = 0.011). HIV incidence was greatest in South Africa; however, analysis limited to South African sites similarly did not show a strong correlation between site-level HIV and STI incidence. Conclusions: The incidence of sexually transmitted infections did not reliably predict HIV incidence at the population level amongst at-risk African women participating in two large HIV PrEP trials.	2021		Journal of the International AIDS Society	24	SUPPL 1	152-153		10.1002/jia2.25659		#12010	Hunidzarira 2021	Exclusion reason: Not primary data; joanne hunt (2024-05-08 05:46:49)(Select): abstract;
Risk factors for HIV transmission in heterosexual men, men who have sex with men, and transgender women participating in the HVTN 702 “Uhambo” and HVTN 503/ 503-S “Phambili” HIV vaccine trials	Malahleha, M.; Janes, H.; Laher, F.; Bekker, L.-G.; Prigmore, B.S.; Grove, D.; Kee, J.J.; Allen, M.; Andrasik, M.; Atujuna, M.; Singh, N.; Kalonji, D.; Meintjes, G.; Kotze, P.; Grunenberg, N.; Huang, Y.; Moodie, Z.; Odhiambo, J.A.; Smith, P.; Gray, G.	Background: South Africa has the highest HIV incidence globally. HIV risk has been extensively studied in South African cisgender women; however, less is known about risk drivers in cisgender men and transgender women (TGW). We characterised HIV incidence, and sexual behaviours and clinical characteristics associated with HIV acquisition, amongst cisgender men and TGWin two South African HIV vaccine efficacy trials. Methods: We included data from heterosexual cisgender men (HCM), men who have sex with men (MSM) and TGW who participated in Uhambo (N = 1611 randomised to vaccine/placebo, 2016 to 2020) and Phambili (N = 219 randomised to placebo, 2007 to 2011; vaccinees excluded due to potential vaccine-increased risk). Cox proportional hazards models were used to associate baseline variables- self-reported last thirty-days (Uhambo) or six-months (Phambili) sexual behaviours and laboratory-confirmed STIs-with HIV acquisition. Results: Median age was 25 (IQR: 22 to 30). Most identified as heterosexual or reported no male partner (1636/1830 [89.40%]). More MSM and TGW versus HCM reported anal sex (90.21% vs. 5.01%), transactional sex (41.75% vs. 11.37%), ≥2 partners (82.99% vs. 65.28%), sex with alcohol/drugs (67.53% vs. 55.50%) or sex with an HIV-positive partner (71.65% vs. 44.74%). Overall HIV incidence was 1.32% annually (95% CI: 0.99 to 1.74) and higher in MSM and TGW (8.84%, 95% CI: 5.40 to 13.65) or those with an STI (2.99%, 95% CI: 1.63 to 5.01). Based on multiplicity-adjusted univariate analyses, anal sex (HR 6.34, 95% CI: 3.45 to 11.66), transactional sex (HR 3.42, 95% CI: 1.80 to 6.51), and MSM or homosexual identity (HR 15.62, 95% CI: 7.82 to 31.81) were significantly associated with HIV acquisition. In a multivariate model of published HIV risk factors, only MSM and homosexual identity (HR 12.90, 95% CI: 4.03 to 41.29; p < 0.001) was significantly associated with HIV acquisition. Conclusions: Identifying as MSM or homosexual is a strong predictor of HIV acquisition in South African men and TGW. While overall incidence in cisgender men and TGW is low relative to women, subpopulations of cisgender men and TGWexperience exceptionally high incidence.	2021		Journal of the International AIDS Society	24	SUPPL 1	7		10.1002/jia2.25659		#12019	Malahleha 2021	Exclusion reason: Included in original review; joanne hunt (2024-06-03 23:44:36)(Select): included in the prior review (larger hvtn study was);
VRC01 antibody prevention of HIV	Corey, L.; Gilbert, P.B.; Mgodi, N.M.; Edupuganti, S.; Cohen, M.S.	Background: We designed proof-of-concept trials to determine if a broadly neutralizing HIV antibody (bnAb) directed at the CD4 binding site of HIV-1 (VRC01) was capable of preventing HIV acquisition Methods: We enrolled men and transgender persons who have sex with men (MSM/TG) in the Americas (HVTN 704/HPTN 085) and women in sub-Saharan Africa (703/081) into two parallel trials. Enrollees received 10 intravenous infusions at eight-week intervals of VRC01 10 mg/kg, VRC01 30 mg/kg, or placebo. Participants were assessed for HIV acquisition at four-week intervals. In vitro neutralization sensitivity of VRC01 for each acquired isolate (IC80) was measured by the TZM-bl assay. Results: VRC01 reduced acquisition of HIV isolates with in vitro sensitivity to the antibody of IC80 <1 μg/mL. Against this group of highly sensitive viruses, receipt of VRC01 achieved 75% protection over the 20-month study period in both women at risk of HIV infection in sub- Saharan Africa exposed to subtype C variants and MSM/TG persons in South America, Switzerland and the US exposed to subtype B variants. Susceptibility to the antibody was the important determinant of antiviral activity. The incidence of HIV among isolates sensitive to VRC01 (IC80 <1 μg/mL) was 0.2/100 person-years in VRC01 recipients versus 0.86 in control recipients (p < 0.001) (estimated efficacy 75.4%, 95% CI: 45.5, 88.9). VRC01 did not prevent acquisition of isolates with IC80 >1.0 μg/mL. The AMP trials were designed conjecturing that strains with an IC80 <10 mg/mL would be effectively inhibited by VRC01, an in vitro cutoff met for 65% to 81% of strains in contemporaneous subtype B and C panels. Because only 30% of control arm-acquired isolates had IC80 <1 μg/mL, overall prevention efficacy was 26.6% (95% CI: -11.7, 51.8) for 704/085 and 8.8% (-45.1, 42.6) for 703/081 (p > 0.10). Conclusions: These studies provide proof-of-concept for bnAbs to prevent HIV acquisition. The breadth and levels of a bnAb required for effective prevention are predicted by the in vitro neutralization sensitivity of the viruses circulating in the community as measured in the TZM-bl assay. These findings provide the guideposts for clinical development of combination bnAbs for the prevention of sexually acquired HIV.	2021		Journal of the International AIDS Society	24	SUPPL 1	07-Aug		10.1002/jia2.25659		#12024	Corey 2021	Exclusion reason: Abstract only; joanne hunt (2024-05-07 22:06:41)(Select): abstract, excluding as duplicate and then keeping the other primary study ;
Correlates of STI acquisition during the first years after sexual initiation: A longitudinal cohort study of sexually inexperienced adolescent girls and young women in Kenya	Wang, M.; Tapia, K.; Oluoch, L.; Micheni, M.; Selke, S.; Kiptinness, C.; Chohan, B.; Wald, A.; Ngure, K.; Mugo, N.; Roxby, A.	Background: Adolescent girls and young women (AGYW) have high rates of sexually transmitted infections (STIs) in sub-Saharan Africa. Studying key life course events, including incidence of sexual initiation, could determine factors associated with STIs, specifically incident gonorrhea (GC), chlamydia (CT), and HSV-2. Methods: This prospective cohort study enrolled 400 AGYW aged 16 to 20 in Thika, Kenya. Eligible AGYW were HIV and HSV-2 seronegative and reported only one or no prior sexual partners. Quarterly visits assessed sexual behaviors, GC and CT by nucleic acid testing, HIV by ELISA, HSV-2 by PCR, and bacterial vaginosis (BV) from Gram stains over 4 years. Incident STI was estimated using Kaplan- Meier curves. Hazard ratios were estimated using Cox regression and adjusted for BV, condom use, having new sexual partners, and time between menarche and sexual initiation. Results: Among 400 AGYW, 227 participants were at-risk for incident STI infection during the study period. The median age of menarche was 14 years (IQR: 13 to 15) and enrollment was 18 years (IQR: 17 to 19). Over 490 person-years of follow-up, the STI incidence rate was 17.7/100 person-years. Within 3 years of sexual activity, 43.2% acquired an STI; by 4 years, that rose to 51.1%. Multivariate analysis demonstrated that participants with BV had over 2-fold higher risk of STI acquisition (HR: 2.49; 95% CI: 1.55 to 4.02; p < 0.001). Shorter time between menarche and sexual initiation was associated with higher risk of STI (HR: 1.17; 95% CI: 1.04 to 1.31; p < 0.01). Higher STI risk was observed for AGYW reporting a new sexual partner (HR: 3.10; 95% CI: 1.54 - 6.24; p < 0.01). Contraceptive use was low (35% of all visits) and not correlated with STI risk. Conclusions: Sexually inexperienced AGYW demonstrated high STI incidence. Behavioral strategies to lengthen time between menarche and first sex, reducing number of partners, as well as prevention and treatment of BV, should be investigated further to reduce STI acquisition.	2021		Journal of the International AIDS Society	24	SUPPL 1	153-154		10.1002/jia2.25659		#12027	Wang 2021	Exclusion reason: Abstract only; Kate Grabowski (2024-06-01 01:46:21)(Select): Do they actually measure HIV incidence here?; joanne hunt (2024-06-03 23:03:27)(Select): abstract only;
Long acting injectable cabotegravir is safe and effective in preventing HIV infection in cisgender women: Interim results from HPTN 084	Delany-Moretlwe, S.; Hughes, J.; Bock, P.; Gurrion, S.; Hunidzarira, P.; Kalonji, D.; Kayange, N.; Makhema, J.; Mandima, P.; Mathew, C.; Mokgoro, M.; Mpendo, J.; Mukwekwerere, P.; Mgodi, N.; Nahirya Ntege, P.; Nair, G.; Nakabiito, C.; Nuwagaba-Biribonwoha, H.; Panchia, R.; Singh, N.	Background: HPTN 084 is a Phase 3 randomized, double-blind, double- dummy superiority trial evaluating safety and efficacy of long-acting injectable cabotegravir (CAB) compared to daily oral TDF/FTC for HIV prevention in cisgender women. The blinded trial was stopped at a planned interim DSMB review in November 2020. Methods: HIV-uninfected PrEP eligible cisgender women were randomized 1:1 to either active CAB plus TDF/FTC placebo or active TDF/FTC plus CAB placebo. Participants received 5 weeks of daily oral product followed by intramuscular injections every eight weeks after an initial four-week interval load, alongside daily oral pills. Participants who discontinued injections were offered open-label daily TDF/ FTC for 48 weeks after last injection. The primary endpoints were incident HIV infection and ≥grade 2 clinical and laboratory events. Results: Overall, 3224 participants were enrolled at sites in South Africa (n = 7), Zimbabwe (5), Uganda (3), Malawi (2), Botswana (1), Eswatini (1) and Kenya (1). Median age was 25 years (range 18, 45), 54% (n = 1754/3210) had 2+ partners in past month, 32% (n = 1019/3210) had partner with HIV or unknown status, 19% (n = 601/3190) had chlamydia and 7% (n = 211/3190) had gonorrhoea at enrolment. Participant visit completion at months 6, 12, 18, and 24 was 94%, 90%, 87% and 86%. Thirty eight incident infections were observed over 3808 person-years (HIV incidence 1.0%, 95% confidence interval [CI] 0.71, 1.37); 4 in the CAB arm (incidence 0.21, 95% CI 0.06, 0.54) and 34 in the TDF/FTC arm (incidence 1.79%, 95% CI 1.24, 2.51) (hazard ratio 0.11 [95% CI 0.04, 0.32]). Injection coverage was 93% of person-years. In a random subset of 375 TDF/ FTC participants, 62% of plasma samples had detectable TDF/FTC; 46% had concentrations consistent with daily dosing. Adverse events were mild-moderate and balanced by arm. Among CAB participants, injection site reactions were more common (32% vs. 9%), but most were mild. Nausea was more common in the TDF/FTC (9%) compared to the CAB participants (5%). Pregnancy incidence was 1.3 per 100 person-years (95% CI 1.0, 1.7); no congenital anomalies were reported. Conclusions: While both products demonstrated high prevention efficacy and were safe and well tolerated; CAB was superior to TDF/FTC in preventing HIV infection in cisgender women.	2021		Journal of the International AIDS Society	24	SUPPL 1	8		10.1002/jia2.25659		#12029	Delany-Moretlwe 2021	Exclusion reason: Abstract only; joanne hunt (2024-05-08 04:26:40)(Select): this is to the abstract, excluding as a duplicate article title. also only the partial results;
Site-level prevalence of gonorrhea and chlamydia is correlated with site-level HIV incidence in African women seeking contraception	Donnell, D.; Deese, J.; Philip, N.; Zewdie, K.; Ahmed, K.; Batting, J.; Beksinska, M.; Edward, V.; Louw, C.; Onono, M.; Palanee-Phillips, T.; Smit, J.; Rees, H.; Mastro, T.; Morrison, C.	Background: Reliable correlates of HIV exposure may be needed for future trials of new HIV prevention agents, where comparison may be against effective PrEP and low numbers of HIV infections are expected. Bacterial STIs in women are well-established risk factors for HIV acquisition at the individual level; whether bacterial STI infections are reliable indicators of HIV risk exposure within a site's trial population is unknown. Methods: In the ECHO trial, 7829 HIV-uninfected African women seeking effective contraception were followed for up to 18 months at 12 sites in South Africa (9 sites), Eswatini, Zambia and Kenya. Tests and treatment for gonorrhea (GC) and chlamydia (CT) occurred at baseline, possible HIV infection and the last study visit. To assess the relationship between site-level HIV incidence and STI prevalence, meta-regression was used, analyzing data from each site's population as a group. To assess the relationship between STIs and HIV at the individual level, associations between prevalent STI exposure and HIV acquisition and were assessed using multivariate case-control analysis, matching on month of seroconversion. Results: HIV incidence varied across trial sites from 0.58 to 6.80/100 person-years; baseline prevalence of GC varied from 3% to 9%, and CT from 5% to 28%. Baseline site prevalence of each of GC and CT were correlated with site-level observed HIV incidence rates (Figure 1; meta-regression slope: GC = 0.19 95% CI (0.03 to 0.35), p = 0.018; CT = 0.08 95% CI (0.05 to 0.12), p < 0.001); correlation with either GC or CT was 0.08 95% CI (0.04 to 0.11), p < 0.001. In case-control analyses, odds of individual HIV infection was strongly associated with concurrent infection with GC (adjOR = 4.69 9% CI (3.29 to 6.67)) and more weakly with concurrent CT (adjOR = 1.36 95% CI (1.08 to 1.69)). Conclusions: For both site-level and individual-level risk, increased prevalence of bacterial STIs were associated with increased HIV incidence, with stronger association noted for GC. Bacterial STIs may be a useful marker of HIV exposure in populations enrolling into future PrEP trials.	2021		Journal of the International AIDS Society	24	SUPPL 1	178		10.1002/jia2.25659		#12035	Donnell 2021	Exclusion reason: Not primary data; joanne hunt (2024-05-07 22:16:49)(Select): Abstract and Secondary analysis of ECHO, and ECHO primary study was included in the prior review;
Post exposure prophylaxis for HIV infection after sexual assault: Understanding the trend of uptake in a Nigerian tertiary healthcare Institution	Ilesanmi, E.	Background: Antiretroviral post exposure prophylaxis (PEP) may be underutilized in sexual assault cases in Nigeria. This study evaluated the characteristics of survivors of sexual violence attending the President's Emergency Plan for AIDS Relief (PEPFAR) Center at the Adeoyo Hospital and reviewed the uptake, adherence, and outcomes of those initiated on PEP. Methods: In a retrospective cohort, data from charts of the assaulted seen at the PEPFAR unit at Adeoyo Hospital from January to July 2019 were abstracted. Data were collected describing sociodemographic characteristics, nature of sexual assault, HIV serostatus, and aspects of the PEP care cascade. Data gotten were analysed using descriptive statistics (SPSS IBM V 19). Results: 278 were enrolled, assaulted persons who were not HIV positive before the assault; 88.1% (n = 245) were female; 12% (n = 33) were male. 61.9% of the total population are singles and 33.1% are married. Risk assessment was used to know if they qualify for PEP regimen. Adolescents and young adults of less than 30 years of age which are mostly students are at more risk of being raped as they have the highest frequency. The median age of the assaulted persons was 25 years with interquartile range of 15 years. Of 278 assaults with descriptions, 90% were vaginal assaults and 10% were penile-anal assaults. All assaulted persons were offered HIV testing and 278 accepted testing; 100% of assaulted persons tested HIV negative. In total, 100% of 278 sexual assault survivors initiated PEP. 100% completed required days of PEP, and 278 (100%) returned for repeat HIV test at 3 months. In conclusion, PEP was initiated in 100% of sexual assault cases. Conclusions: The result indicated that those that came for PEP are compliance and the regime was effective with no victim tested to be positive to HIV infection. Most people still find it difficult to speak up about being raped as a significant number were hospital impatients before they were referred for HIV Testing and Counseling. The attitude of parents toward PEP regimen is commendable. There is need to leverage on referral system by using more effective methods.	2021		Journal of the International AIDS Society	24	SUPPL 1	184		10.1002/jia2.25659		#12060	Ilesanmi 2021	Exclusion reason: Abstract only; joanne hunt (2024-06-03 22:52:15)(Select): abstract only;
Understanding the characteristics of HIV seroconverters and circumstances around seroconversion in Zimbabwe with PrEP use	Ndlovu, N.; Parikh, U.M.; Berner Kudrick, L.; Dunbar, M.; Murungu, J.; Mahaka, I.; Levy, L.; Heaps, A.; Mugurungi, O.	Background: When used as part of combination HIV prevention, preexposure prophylaxis (PrEP) substantially reduces HIV acquisition among people at risk of HIV infection. Zimbabwe launched oral PrEP rollout in June 2018, and to date, approximately 17,000 clients from 187 sites have initiated PrEP. Despite its effectiveness it is possible to acquire HIV while on PrEP. This analysis aims to describe the characteristics associated with HIV seroconversion among PrEP users as PrEP goes to scale throughout the country. Methods: The Ministry of Health and Child Care (MoHCC) and the USAID-funded Global Evaluation of Microbicide Sensitivity (GEMS) project collected demographic, adherence and recent PrEP use data on case report forms from September 2018 to June 2020, from consenting clients who had access to PrEP throughout Zimbabwe, and who had been identified as HIV infected as per the national testing algorithm. Results: Twenty-one seroconversions have been reported from approximately 17,000 clients on PrEP. The median age among seroconverters was 27 years. Eleven (52%) were males and 10 (48%) were females. The majority of seroconverters (9; 43%) were men who have sex with men (MSM), five (24%) had serodiscordant partners, 4 (19%) were female sex workers (FSW), 2 (9%) were adolescent girls and young women (AGYW), and 1 (5%) was transgender. Ten (48%)seroconverters self-reported that they were adherent to PrEP, 6 (28%) reported being somewhat adherent and 5 (24%) reported being non-adherent. The median time from PrEP initiation to HIV seroconversion was 4.5 months after initiating PrEP; most participants (15, 71%) seroconverted within 6 months of PrEP initiation. Conclusions: In the first two years of Zimbabwe's PrEP program, the proportion of seroconversions was low relative to the number of PrEP clients. The majority of seroconversions occurred within the first 6 months of PrEP use, therefore, further analysis is needed to determine the possibility of clients having been initiated on PrEP whilst in the acute HIV infection phase. Ongoing analyses within this study will assess HIV drug resistance and drug levels on these clients, to better understand PrEP use and inform the roll out of PrEP in similar settings.	2021		Journal of the International AIDS Society	24	SUPPL 1	133-134		10.1002/jia2.25659		#12061	Ndlovu 2021	Exclusion reason: Abstract only; joanne hunt (2024-06-03 22:57:25)(Select): abstract only;
Integrating oral pre-exposure prophylaxis services to public HIV care clinics in Kenya: Results from a pragmatic stepped-wedge randomized trial	Irungu, E.; Mugwanya, K.; Mugo, N.; Bukusi, E.; Donnell, D.; Odoyo, J.; Wamoni, E.; Peacock, S.; Morton, J.; Ngure, K.; Mugambi, M.; Mukui, I.; O'Malley, G.; Baeten, J.	Background: Implementation of oral pre-exposure prophylaxis for HIV prevention (PrEP) has begun in multiple settings globally. Data on models to integrate PrEP delivery in public health systems in Africa are limited. Methods: As part of Kenya's national PrEP roll-out, we conducted a stepped-wedge cluster-randomized pragmatic trial to catalyze scale up of PrEP delivery integrated in 25 public health HIV care clinics in Kenya (The Partners Scale-Up Project). The project team conducted case-based PrEP training of clinic staff, provided ongoing technicalsupport, and abstracted data from client records. All PrEP provision was done by existing clinic staff without additional financial support and PrEP medication was provided as part of routine Ministry of Health supply chains. Key outcomes included PrEP initiation, adherence, and remaining HIV free. Results: Between February 2017 and June 2019, 4898 persons initiated PrEP, accounting for ∼10% of total PrEP initiations in Kenya during that period. The mean monthly PrEP initiations per clinic increased significantly from 0.1 (standard deviation [SD] 0.5) prior to 7.5 (SD 2.7) after intervention introduction (relative risk: 23.7, 95% CI 14.2, 39.5, p < 0.001). Of those initiating, 2640 (54%) were women, median age was 31 (IQR: 25 to 39) years, 4092 (84%) reported a partner living with HIV, and 2817 (58%) reported inconsistent condom use. Of all initiating PrEP 57%, 44% and 34% returned for refill at 1, 3, and 6 months, respectively; when excluding individuals known to have intentionally discontinued PrEP (e.g. after antiretroviral therapy initiation by their partner), return for PrEP was 74%, 68% and 63% at 1, 3 and 6 months and approximately 10% of those who missed a refill returned later for PrEP re-initiation. Tenofovir diphosphate was detected in 96% of blood samples collected from a randomly selected subset of clients (n = 71). Six HIV infections were observed over 2550 person-years of observation (incidence 0.2 per 100 person-years), three of which occurred at the first visit after PrEP initiation. Conclusions: In Kenya's large programmatic delivery of PrEP in HIV care clinics, we observed high uptake, reasonable continuation with high adherence, frequent PrEP restarts, and low HIV incidence. Integration of PrEP services within public HIV care clinics in Africa is feasible.	2021		Journal of the International AIDS Society	24	SUPPL 1	138-139		10.1002/jia2.25659		#12086	Irungu 2021	Exclusion reason: Abstract only; joanne hunt (2024-05-08 05:47:30)(Select): abstract, article is #2346;
PrEP initiation, persistence, and HIV seroconversion rates in African adolescent girls and young women (AGYW) from Kenya and South Africa: The POWER demonstration project	Celum, C.; Bukusi, E.; Bekker, L.-G.; Delany-Moretlwe, S.; Kidoguchi, L.; Omollo, V.; Rousseau, E.; Travill, D.; Morton, J.; Mogaka, F.; O'Malley, G.; Barnabee, G.; Van Der Straten, A.; Haberer, J.; Heffron, R.	Background: HIV incidence remains high among African adolescent girls and young women (AGYW) despite increased HIV testing, treatment and improved viral suppression in Africa. Pre-exposure prophylaxis (PrEP) delivery is expanding among African AGYW, and data on initiation, continuation, and HIV acquisition can inform broader scaleup of PrEP delivery. Methods: POWER is a PrEP implementation study among sexually active HIV negative AGYW ages 16 to 25 in Kisumu, Kenya and Cape Town and Johannesburg, South Africa. Follow-up visits occur at 1 month and then quarterly for up to 36 months. PrEP initiation and persistence were assessed using Kaplan-Meier survival analysis; persistence was defined as uninterrupted PrEP refills through 6 and 12 months among women who attended their 1-month visit. Results: From June 2017-May 2020, 2469 AGYW were enrolled with 1000 from Kisumu, 763 from Johannesburg, and 706 from Cape Town. The median age was 21 years (IQR 19, 23) and 344 (14%) were married. All women reported a current sexual partner, for 1599 (65%) their partner's HIV status was unknown and only 102 (4%) reported a known HIV-positive partner. Overall, 2315 (94%) initiated PrEP, 688 (30%) of whom returned at 1 month for a refill; of those who returned at 1 month, 21% persisted with PrEP for 6 months and 9% for 12 months. Of 1972 who returned after a refill gap of ≥ 1 month, 509 (26%) restarted PrEP. Fifteen HIV seroconversions were observed over 730 person-years of follow-up for an HIV incidence of 2.1 per 100 personyears (95% CI 1.2, 3.4). Six seroconverted early (months 1 to 3) and nine later. Eleven of the 15 seroconverters reported poor adherence or stopped PrEP prior to seroconversion. Of 12 with resistance results, 2 of 5 early seroconverters and none of 7 late seroconverters had M184V mutations associated with emtricitabine; none had tenofovirassociated mutations. Conclusions: PrEP initiation was high among Kenyan and South African AGYW. Although only a fifth persisted with PrEP through 6 months, one-quarter restarted PrEP, suggesting that women can recognize when they need PrEP. Strategies to simplify PrEP delivery, support adherence and/or provide different PrEP options for African AGYW could improve persistence and protection.	2021		Journal of the International AIDS Society	24	SUPPL 1	139		10.1002/jia2.25659		#12088	Celum 2021	Exclusion reason: Abstract only; joanne hunt (2024-05-07 10:55:20)(Select): this is to the abstract - same title but full article is here, excluding as duplicate;
Comparison of HIV incidence in simulated vaccine efficacy trials and observational cohorts using propensity scores in key populations in Uganda	Abaasa, A.; Mayanja, Y.; Asiki, G.; Price, M.; Fast, P.E.; Kaleebu, P.; Todd, J.	Background: The design of HIV prevention clinical trials in the context of effective preventive methods is a challenge. Alternate designs, including using non-randomised 'observational control arms' have been proposed. We used HIV simulated vaccine efficacy trials (SiVETs) to show pitfalls that may arise from using such observational controls. Methods: Two SiVETs were nested within observational cohorts, Jul 2012 - Apr 2014 in fisherfolk (FF), and Aug 2014 - Apr 2017 in female sex workers (FSW) in Uganda. A licensed Hepatitis B vaccine mimicked a possible HIV vaccine schedule. Both SiVET and non-SiVET participants were followed-up for 12 months to assess incidence rate ratio (IRR) for HIV. We estimated the effect of trial participation on HIV incidence, and used propensity score matching to adjust for differences between SiVET and non-SiVET cohort participant characteristics. Results: SiVET enrolled 572 participants [282 FF & 290 FSW] and non-SiVET 953 [283 FF & 670 FSW]. The SiVET cohort had more men, age > 25 years, better formal education, and had lived longer in the community (>1 year). Before propensity score matching, HIV incidence was much higher in the non-SiVET cohort compared to SiVET: in FF, 8.3/100 person years-at-risk [95% CI 5.6 to 12.4] compared to 3.8 [2.0 to 7.1] giving an incidence rate ratio (IRR) = 0.46 [0.20 to 0.99], p = 0.017. In FSW; the HIV incidence was 4.1 [2.5 to 6.7] in non-SiVET and 3.2 [1.5 to 6.6] in the SiVET giving IRR = 0.78 [0.27 to 2.02], p = 0.299. After propensity score matching, non-SiVET and SiVET participant characteristics were balanced and the IRR was 0.61 [0.24 to 1.46], p = 0.121 in the FF, and 0.73 [0.20 to 2.53], p = 0.290 in FSW. Conclusions: The imbalance in participant characteristics should be taken into account in any comparison using non-randomised cohorts. With propensity score matching, the trial environment was associated with 30%-40% reduction in HIV incidence in both FSW and FF populations, which could be due to trial HIV-risk reduction measures. Provided data on risk factors are available, propensity scores matching can allow estimation of trial impact using a non-randomised observational control arm comparison.	2021		Journal of the International AIDS Society	24	SUPPL 1	213		10.1002/jia2.25659		#12095	Abaasa 2021	Exclusion reason: Included in original review; joanne hunt (2024-05-07 22:20:53)(Select): Abstract of SiVET, secondary analysis of SiVET and primary study was included in the prior review;
Using nationally representative surveillance data to understand the relationship between HIV incidence, prevalence, and prevention interventions in high HIV prevalence settings	Wamuti, B.; Mahy, M.; Ortblad, K.	Background: Recent randomized trials suggest that high levels of population ART coverage and viral load suppression (VLS) might not result in large population reductions in HIV incidence. An exploration of nationally representative survey data in high HIV prevalence settings might offer insights into the relationship between national HIV incidence, prevalence, coverage of prevention interventions, and risk of HIV transmission. Methods: For this analysis, we utilized seven population-based HIV impact assessment (PHIA) surveys from 2015 to 2018. We conducted a descriptive, gender-stratified analysis of data from Eswatini, Lesotho, Kenya, South Africa, Uganda, Zambia and Zimbabwe. We assessed the coverage of HIV interventions intended to prevent HIV acquisition (e.g., condom use and voluntary medical male circumcision [VMMC]) and the risk of HIV transmission (e.g., using VLS among people living with HIV [PLWH] of the opposite sex). Results: National HIV incidence was high in all countries and consistently higher among females (range: 0.2 - 1.4%) versus males (range: 0.1 - 1.0%), Figure 1. Higher HIV incidence was associated with higher condom use, with the exception of Zambia. Most countries had low VMMC coverage (range: 12 - 36%), with the exception of Kenya where VMMC coverage was 55%. There was not much heterogeneity in the risk of HIV transmission across countries (VLS among females, range: 60 - 75%; VLS among males, range: 54 - 68%). However, countries with higher HIV incidence tended to have higher VLS among PLWH of the opposite sex, with Kenya again being an exception. Limitations of this analysis include the cross-sectional nature of the survey data. Conclusions: National HIV incidence remains high in a number of sub-Saharan African countries, thus room remains for the expansion of HIV prevention interventions, including condom use, VMMC, and ART. Developing and testing novel models for the delivery of these interventions may help increase uptake and decrease national HIV acquisition and transmission.	2021		Journal of the International AIDS Society	24	SUPPL 1	119-120		10.1002/jia2.25659		#12120	Wamuti 2021	Exclusion reason: Not primary data; Michelle Moffa (2024-02-23 12:22:24)(Screen): Unclear if empirically determined; joanne hunt (2024-05-08 00:05:26)(Select): secondary analysis of PHIA;
High HIV incidence among women in the HVTN 702 vaccine trial with limited ability to elucidate drivers of HIV risk	Janes, H.; Innes, C.; Kalonji, D.; Grove, D.; Laher, F.; Jin Kee, J.; Bekker, L.-G.; Allen, M.; Andrasik, M.; Atujuna, M.; Malahleha, M.; Grunenberg, N.; Singh, N.; Naicker, N.; Kotzé, P.	Background: HIV remains a public health crisis in South Africa, with young women disproportionately affected. The HIV vaccine efficacy trial HVTN 702 provides an opportunity to characterize risk factors for HIV acquisition. Methods: This randomized, placebo-controlled, double-blind trial enrolled 5404 HIV-uninfected high-risk South African adults including 3786 females-at-birth (1:1 vaccine:placebo) October 2016 - June 2019. A comprehensive HIV risk reduction package, including free access to oral pre-exposure prophylaxis was provided. Vaccinations were halted in February 2020 and participants unblinded after nonefficacy criteria were met (HIV HR = 1.04, p = 0.78). Baseline demographics, sexually transmitted infections (STIs), and self-reported risk behaviors (over 30 days prior to screening) were evaluated for associations with HIV acquisition over 24 months follow-up using Cox proportional hazards regression. A baseline HIV risk score was derived using Cox regression with Lasso penalty, and the C-index was used for evaluation. Results: Most female-at-birth participants were black (99.2%), young (median age, 24 years), and married/had main partner (88.6%). Common risk behaviors were inconsistent condom use (94.4%), not living with main partner (74.5%), and main partner possibly or definitely having other partners (71.0%). High HIV incidence was observed (4.3% annually). Young age was weakly associated with increased risk (HR = 1.24 for age ≤ 25, 95% CI: 0.94 to 1.63), as was main partner possibly or definitely having other partners (HR = 1.43, 95% CI:0.98 to 2.10) and unprotected sex with alcohol use (HR = 1.17, 95% CI:0.91 to 1.51). Geographic region (HR = 1.91 for Kwa-Zulu Natal vs. Central South Africa, 95% CI: 1.44 to 2.53; HR = 1.44 for Western/ Eastern Cape, 95% CI:0.99 to 2.08), a prevalent lab-confirmed STI at baseline (HR = 1.56, 95% CI:1.18 to 2.05), and sex with an HIVpositive partner (HR = 1.53, 95% CI:1.18 to 1.97) were stronger predictors. Factors not associated with increased risk included inconsistent condom use (HR = 0.76, 95% CI: 0.47 to 1.21) and not being married/having a main partner (HR = 0.71, 95% CI: 0.36 to 1.38). Amultivariate risk score was modestly associated with HIV (HR = 1.6 per standard deviation, 95% CI:1.4 to 1.8); however predictive capacity in independent test data was low (cross-validated C-index = 0.60). Conclusions: Women in South Africa remain at considerable risk of HIV. Clear, consistent drivers of HIV risk and strategies to mitigate their effects remain to be elucidated.	2021		Journal of the International AIDS Society	24	SUPPL 1	120-121		10.1002/jia2.25659		#12123	Janes 2021	Exclusion reason: Abstract only; Kate Grabowski (2024-05-10 05:06:46)(Select): Likely a secondary data analysis ; joanne hunt (2024-06-03 22:52:36)(Select): abstract only;
30-plus years of HIV in Rakai: The epidemic recedes	Kagaayi, J.	HIV was first documented in Rakai, Uganda in the early 1980s. For over 30 years, the Rakai Health Sciences Program (RHSP) tracked the epidemic, and in 1994, established the Rakai Community Cohort Study (RCCS) among 10,000-20,000 residents ages 15-49 residing in agrarian/trading communities. In 2011, hyper-endemic fishing communities were added. A trial of sexually transmitted infection control for HIV prevention (1994-1999), nested in the RCCS, did not reduce HIV incidence. However, secondary data analyses showed that higher viral load (VL), early and late stages of HIV infection, and uncircumcised men were key drivers of the epidemic. The protective effect of safe male circumcision (SMC) was later confirmed in three trials, one of which was nested in the RCCS. Reduction of VL with ART became the basis for treatment-as-prevention. Since 2004, with PEPFAR/CDC-Uganda support, RHSP has scaled-up combination HIV interventions (CHI). RHSP now leads implementation in 12 districts, overseeing 161 clinics with over 110,000 persons on ART and over 250,000 circumcisions to-date. Recently, we evaluated trends in SMC and ART coverage, VL suppression, sexual behaviors, and HIV incidence and prevalence in 30 agrarian/ trading and four fishing communities. In agrarian/trading communities, HIV prevalence was 15.9% in 1994 and incidence was 1.5/100 person-years. Between 2004-2016, ART coverage rose from 0% to 69%; VL suppression rose to 75%; SMC coverage increased from 15% to 59%. Except for delayed sexual debut among adolescents (15-19), we did not observe other changes in sexual behaviors. Between 2004 and 2016, HIV incidence declined by 42% (1.17 to 0.66/ 100 person-years) while prevalence remained relatively stable. In fishing communities, ART coverage increased from 16% to 82%; VL suppression rose from 34% to 80% and SMC increased from 35% to 65% between 2011 and 2016. HIV incidence declined by 48% (3.43 to 1.59/100 person-years). Despite these reductions, HIV incidence remains above epidemic control rates. Ongoing epidemiological/phylogenetic studies in the RCCS suggest that in-migration and hard-to-reach persons contribute to ongoing transmissions. In conclusion, CHI reduced HIV incidence, but challenges remain. The RCCS has proved invaluable for discovery, intervention testing, and evaluation of real-world impact on HIV incidence. By combining research with intervention delivery, each informing the other, RHSP been able to translate science into population-level impact.	2020		Topics in Antiviral Medicine	28	1	19-20				#13073	Kagaayi 2020	Exclusion reason: Not primary data;
HIV seroconversion during pregnancy at routine antenatal care clinics in Botswana	Ortblad, K.F.; Mawandia, S.; Bakae, O.; Tau, L.; Grande, M.; Mogomotsi, G.; Mmatli, E.; Ngombo, M.; Seckel, L.; Heffron, R.; Pintye, J.; Ledikwe, J.	Background: Risk of HIV acquisition during pregnancy and postpartum is high in sub-Saharan Africa. While current prevention of mother-to-child HIV transmission (PMTCT) programs are designed to detect and treat women with chronic HIV infections, women who are newly infected or acquire HIV after initial antenatal testing may have infections that go undetected. Botswana was the first African country to routinize HIV testing for pregnant women attending antenatal care (ANC) and ANC attendance in Botswana is high at 97%. Repeat HIV testing during ANC is both time and cost intensive. We evaluated the frequency of detecting previously undiagnosed HIV infections among routine ANC attendees in Botswana. Methods: From January 2018 to September 2019, a national HIV testing program was implemented at 139 ANC clinics in 15 districts in Botswana. Electronic data captured information on demographics (age, sex, citizenship), HIV testing (date, location, result) and linkage to antiretroviral treatment (ART). For this analysis, individuals who previously tested HIV-positive prior to their first identified ANC visit were excluded, enabling an evaluation of frequency of detecting previously undiagnosed HIV. Among HIV-negative individuals who had a repeat HIV test at a subsequent ANC visit, we measured time to re-testing and frequency of HIV seroconversion during ANC follow-up. Results: In total, 29,583 women (median age 26 years, IQR 22-31) were tested for HIV at ANC clinics and 97% tested HIV-negative (28,735). Of those, 28% (8,005) had a repeat HIV test at a subsequent ANC visit; median time to HIV re-testing was 92 days (IQR 70-112) and frequency of HIV seroconversion was 0.3% (23). ART initiation among all women who tested HIV-positive at ANC (854) was 88% (686/782). Women who tested HIV-negative were similar in age, citizenship, and urban testing location to those who tested HIV-positive; women who initiated ART were similar in age and urban testing location, but not citizenship status (99% citizens vs 52% non-citizens, p<0.001), to those that did not initiate ART, Fig. 1. Conclusion: In this large evaluation, we detected previously undiagnosed HIV infection and seroconversion among ANC attendees in Botswana, despite high ANC testing and PMTCT coverage. To reach elimination of MTCT, repeat HIV testing and primary prevention during ANC remain key components of PMTCT programs. (Table Presented).	2020		Topics in Antiviral Medicine	28	1	288-289				#13127	Ortblad 2020	Exclusion reason: Not primary data;
Long-term effectiveness of voluntary medical male circumcision for HIV prevention	Loevinsohn, G.; Kigozi, G.; Kagaayi, J.; Nalugoda, F.; Chang, L.W.; Serwadda, D.; Reynolds, S.J.; Nakigozi, G.; Ssekubugu, R.; Wawer, M.; Tobian, A.; Gray, R.H.; Grabowski, M.K.	Background: While the efficacy of male circumcision for HIV prevention was demonstrated in clinical trials, evidence on the long-term effectiveness of postchildhood circumcision through voluntary medical male circumcision (VMMC) programs in sub-Saharan Africa is limited. We assessed effectiveness of VMMC in preventing HIV acquisition in a President's Emergency Plan for AIDS Relief (PEFAR) funded program in the Rakai region of Uganda using longitudinal data from the Rakai Community Cohort study (RCCS). Methods: A cohort of initially uncircumcised HIV-uninfected men in the RCCS were followed between 2009 and 2016 in 30 communities during scale-up of VMMC programs. Self-reported data on circumcision status was collected and rapid HIV tests were done at five surveys conducted every 18 months. Incident HIV infection was estimated to occur at the midpoint of the intersurvey interval. Multivariable Poisson regression with generalized estimating equations was used to estimate adjusted incident rate ratios (IRR) and 95% confidence intervals (CI) of HIV acquisition in circumcised versus uncircumcised men adjusting for sociodemographic characteristics and sexual behaviors. Results: 3,916 non-Muslim men were followed for 17,088 person-years over 9,469 study visits. There were 1,338 newly reported VMMCs (10.79/100py) and 138 incident HIV infections (0.81/100py) observed. At baseline, men adopting circumcision were significantly younger and more likely to have never initiated sex, consistently use condoms, and to be unmarried compared to uncircumcised men. Over the study period, the median age of men adopting circumcision declined from 28 years (interquartile range [IQR]:21-35) to 22 years (IQR:18- 29; p-trend < 0.001). Overall, HIV incidence was 0.40/100 person-years (py) among circumcised men compared to 0.98/100 py among uncircumcised men (unadjusted IRR=0.4; 95% CI 0.25-0.66; adjusted IRR=0.47; 95% CI: 0.28-0.78). The effectiveness of circumcision for HIV prevention was sustained with increasing time from surgery (Figure) and was similar across age groups and calendar time. Conclusion: A VMMC service program was highly effective in preventing HIV acquisition. The effectiveness of VMMC in this observational study is consistent with efficacy in clinical trials and support current recommendations that VMMC is a key component of combination HIV interventions and central to efforts to reduce HIV incidence.	2020		Topics in Antiviral Medicine	28	1	392				#13139	Loevinsohn 2020	Exclusion reason: Not primary data;
HIV-1 incidence, prep uptake, and adherence among Kenyan msm	Wahome, E.; Graham, S.M.; Thiong'O, A.N.; Mohamed, K.; Oduor, T.H.; Gichuru, E.; Mwambi, J.; Prins, M.; Van Der Elst, E.M.; Sanders, E.	Background: Data on HIV-1 incidence following programmatic pre-exposure prophylaxis (PrEP) uptake by men who have sex with men (MSM) in sub-Saharan Africa is not available. We assessed PrEP uptake and adherence, and HIV-1 incidence, in at-risk MSM with access to PrEP in coastal Kenya. Methods: Since June 2017, at-risk MSM followed at monthly visits were offered daily PrEP with adherence and risk reduction counselling. At each visit, we assessed PrEP adherence, intention to continue, and HIV-1 status using rapid antibody tests. If symptoms of acute HIV-1 (e.g. fever) or risk criteria (e.g. receptive anal sex,) were met, X-pert RNA Qual testing was done. We determined tenofovir-diphosphate (TFV-DP) concentrations in dried blood spots 6-12 months after PrEP initiation, and tenofovir (TFV) concentrations and genotypic drug resistance in plasma samples when HIV-1 was detected. HIV-1 incidence was assessed as per reported PrEP use, and population-averaged multivariable Poisson regression with robust standard errors was used to identify predictors of HIV-1 acquisition. Results: Of 167 at-risk MSM, 162 (94.9%) were eligible for PrEP, 131 (80.9%) started it, and 57 (43.5%) reported PrEP use at study censoring, for a median follow-up time of 21.2 (interquartile range: 10.2-22.1) months. Nine MSM acquired HIV-1 [incidence rate: 3.9 (95% confidence interval (CI), 2.0-7.4) per 100 person-years (PY)]. Of these, 5 MSM reported PrEP use at the time of HIV-1 acquisition [incidence rate: 3.7 (95% CI, 1.5-8.8) per 100 PY] and 4 MSM had stopped or had never started PrEP [incidence rate: 4.2 (95% CI, 1.6-11.1) per 100 PY; figure]. Among 75 (57.3%) MSM who reported PrEP use, 11 (14.7%) had protective TFV-DP levels of ≥700 fmol/punch (≥4 tablets a week). Among the 5 MSM who acquired HIV-1 while reporting to take PrEP, only one had detectable but low TFV levels in plasma (66.0 ng/mL) and none had genotypic HIV-1 resistance. In multivariable analysis, no factors were significantly associated with HIV-1 acquisition. Conclusion: HIV-1 incidence among at-risk MSM with access to programmatic PrEP was high and did not differ by reported PrEP use. Only one in seven MSM taking PrEP had protective tenofovir levels, and a substantial proportion of MSM stopped taking PrEP despite frequent risk reduction counselling. Strengthened PrEP adherence support is required among MSM in Kenya. (Figure Presnted).	2020		Topics in Antiviral Medicine	28	1	374-375				#13147	Wahome 2020	Exclusion reason: Not primary data;
HIV superinfection among MSM and TGW in sub-saharan Africa: HPTN 075	Palumbo, P.J.; Zhang, Y.; Sivay, M.V.; Guo, X.; Cummings, V.; Hamilton, E.; Chege, W.; Ogendo, A.; Kayange, N.; Panchia, R.; Dominguez, K.; Chen, Y.Q.; Sandfort, T.; Eshleman, S.H.	Background: HIV superinfection (SI) occurs when an infected person is infected with a new, distinct HIV strain. High rates of HIV SI have been reported among men who have sex with men (MSM). The HIV Prevention Trials Network (HPTN) 075 study evaluated the feasibility of recruiting and retaining MSM in sub-Saharan Africa in HIV clinical trials. We used next-generation sequencing (NGS) to assess SI among MSM and transgender women (TGW) enrolled in the HPTN 075 study. Methods: HPTN 075 participants had quarterly visits with up to 12 months follow-up. The HPTN 075 study included 72 participants who were HIV-infected at enrollment (ENR+); 28 had a 12-month sample with a viral load >400 copies/ mL. Twenty-one of 329 acquired HIV during the study (seroconverters); 17 (52.4%) had a sample from >30 days after the first HIV-positive visit (range: 38-316 days). HIV RNA was extracted using the ViroSeq HIV-1 Genotyping System. NGS was performed using the MiSeq System (env and pol regions). Phylogenetic analysis was used to identify and characterize SI events. Results: Sequencing results were obtained for 27/28 ENR+ participants (one failed analysis) and for 11/17 seroconverters (6 failed analysis). Three cases of SI were identified; these included one (3.7%) of 27 ENR+ participants and two (18.2%) of 11 seroconverters. The incidence of SI among seroconverters (30.3/100 person-years [py]) was higher than among ENR+ participants (3.6/100 py; p=0.08) and was significantly higher than the rate of primary HIV infection in the HPTN 075 cohort (6.96/100 py; p=0.046). In one case, subtype C was present at enrollment and an inter-subtype recombinant strain was detected 369 days later (env subtype F2, pol subtype C); both strains were present at the follow-up visit. In the other two cases, the viral strain present at seroconversion shifted entirely to a new strain. In one case, the subtype C strain present at seroconversion was replaced with an inter-subtype recombinant strain 181 days later (env subtype A1, pol subtype C). In the other case, the subtype C strain present at seroconversion was replaced with a different subtype C strain 184 days later. Conclusion: This study revealed a high incidence of SI in a cohort of MSM and TGW from sub-Saharan Africa. The incidence of SI was higher than the incidence of primary infection, and involved new infection with inter-subtype recombinant HIV strains in two of three cases.	2020		Topics in Antiviral Medicine	28	1	64				#13175	Palumbo 2020	Exclusion reason: Not primary data;
A randomized trial of incentives and deposit contracts to promote HIV retesting	Kwarisiima, D.; Ndyabakira, A.; Marson, K.; Camlin, C.S.; Havlir, D.V.; Kamya, M.R.; Thirumurthy, H.; Chamie, G.	Background: Retesting for HIV in high-risk populations is critical for identifying newly infected persons and promoting prevention services. Whether standard financial standard incentives and less costly deposit contracts can increase retesting for HIV among at-risk adults is unknown. Methods: In a peri-urban Ugandan community, we recruited persons at-risk for HIV from selected venues (bars, sites of commercial sex work, and transport hubs) and referred them for clinic-based HIV testing. HIV-negative adults (18-59 years old) with self-reported risk (either >1 partner, HIV-infected partner, sexually transmitted infection, or payment/receipt of compensation for sex) were enrolled. Participants were randomized to either: (1) no incentive (control); (2) cash incentives (US$7) for retesting at 3 and 6 months (total $14); or (3) deposit contracts that leveraged loss aversion: participants could voluntarily deposit $5.50 at baseline and at 3 months that would be returned with interest (total US$7) upon retesting at 3 and 6 months respectively (total $14) or lost if participants failed to retest. The primary outcome was retesting for HIV at both 3 and 6 months. Results: A total of 524 participants were randomized to either no incentive (N=180), incentives (N=172), or deposit contracts (N=172). Participants' median age was 25 years (IQR: 22-30), 44% were women, and median weekly income was US$13.60 (IQR: $8.16-21.76). Baseline characteristics were similar across arms. Among participants randomized to deposit contracts, 24 (14%) made a baseline deposit, and 2 (1%) made a 3-month deposit. In intent-to-treat analyses, the proportion of participants who retested for HIV at both 3 and 6 months was higher in the incentive arm (52%) than either the control arm (18%, p<0.001) or the deposit contract arm (16%, p<0.001; Figure). Among those in the deposit contract arm who made a baseline deposit, 83% retested at 3 months, and 46% retested at both 3 and 6 months. Those who made baseline deposits were significantly more likely to retest at 3 and 6 months than those who declined (46% vs. 11%, p<0.001). Seven participants seroconverted during the trial and were immediately referred for antiretroviral therapy Conclusion: Offering financial incentives to high-risk adults in Uganda resulted in significantly higher HIV retesting. Deposit contracts to help individuals follow through on a commitment to retesting had low uptake and overall did not increase retesting rates. (Figure Presented).	2020		Topics in Antiviral Medicine	28	1	47-48				#13177	Kwarisiima 2020	Exclusion reason: Duplicates;
Risk factors for new HIV infections in the general population in sub-Saharan Africa	Slaymaker, E.; Risher, K.A.; Abdul, R.; Marston, M.; Tomlin, K.; Newton, R.; Ndyanabo, A.; McLean, E.; Dadirai, T.; Kwaro, D.; Baisley, K.; Kishamawe, C.	Background: Previous work identified risk factors for new HIV infections in sub-Saharan African populations but patterns of association are not consistent across studies. Different risk factor definitions and low power may explain some inconsistencies. Statistical power has not previously been estimated in these risk factor analyses. We harmonised population-based longitudinal data from general population studies in 6 sub-Saharan African countries, partners in the Network for Analysing Longitudinal Population-based HIV/AIDS data on Africa, to assess risk factors for new HIV infections. Potential risk factors were identified from the literature and a modified version of the proximate determinants framework. Methods: Individual level data covering 2005 to the end of follow up (2012- 2016) were obtained for each study. Data were arranged for survival analysis with first HIV negative test as the start of observation and HIV seroconversion as the failure event. Indviduals were censored at death, out migration and end of follow up. 70 imputations of seroconversion date were used to overcome interval censoring. Time-varying risk factors were: residence, residential mobility, time since first sex, marital status, numbers of partners in lifetime and last year, acquisition of new partners, types and combinations of partnerships, male circumcision, condom use and age gaps between partners. Piecewise exponential regression models were fitted separately by study for men and women aged 15-24 and 25-49. Crude hazard ratios were compared between studies. We estimated the statistical power to detect each association. Study- and sex- and age-specific multivariate models were fitted and consistency of risk factors evaluated. Where warranted, the pooled effects of risk factors are estimated. Results: 99097 people contributed 351457 person years (203266 from women). There were 5274 seroconversions (3711 among women). Figure 1 shows the crude hazard ratio for HIV infection by selected risk factors. Most consistent findings across studies were that new & multiple partners and being formerly married increased risk whilst being circumcised decreased risk. Condom use was protective among people who had higher risk partnerships. Conclusion: Effect size and strength of evidence varied across studies and age groups and for each risk factor. Whilst lack of statistical power explains some heterogeneity there are likely to be real differences in the importance of some risk factors between populations. (Figure Presnted).	2020		Topics in Antiviral Medicine	28	1	317				#13179	Slaymaker 2020	Exclusion reason: Abstract only;
Metrics of mobility by sex are associated with HIV incidence in rural kenya & Uganda	Camlin, C.S.; Charlebois, E.D.; Petersen, M.L.; Balzer, L.B.; Neilands, T.B.; Kwarisiima, D.; Ayieko, J.; Chamie, G.; Cohen, C.R.; Bukusi, E.A.; Kamya, M.R.; Havlir, D.V.	Background: There are few longitudinal studies conducted with clear ascertainment of exposures and outcomes to understand pathways linking mobility and HIV acquisition; multiple measures and sex-stratified analyses are needed to measure the complex and dynamic nature of mobility and its influence on HIV risk in specific settings. Methods: This study examined risk of HIV acquisition over 3 years among mobile and non-mobile adults in 32 rural communities in Uganda and Kenya in SEARCH, a cluster randomized trial conducted from 2013 through 2017. We examined HIV incidence by mobility pre-baseline and over 3 years, and evaluated differences by sex. Poisson regression was used to estimate incidence rate ratios (IRRs) of HIV acquisition among mobile relative to non-mobile adults, with sex-stratified multivariate models adjusted for region, demographic characteristics, and clustering by community. Results: In a cohort of 117,114 adults who were aged ≥15 years, stable residents, and HIV-negative at baseline, 704 new HIV infections occurred by year 3; 11,337 adults (9.7%) had lived ≥1 month outside of their community in past 12 months (8% of women & 11.8% of men, p<0.001). By year 3, 8,511 (7.3%) had out-migrated (7.6% of women & 6.9% of men, p<0.001). In multivariate analyses, risk of HIV acquisition by year 3 was higher in adults who reported pre-baseline mobility (relative to no mobility): IRR=1.47 [95%CI 1.18-1.82]) for having lived ≥1 month outside community in past 12 months (similar effects for women & men), and IRR=1.42 [95%CI 1.11-1.81], for having spent some nights away in past month in men only. Temporal ordering of exposure and outcome cannot be definitively ascertained for mobility reported at year 3, but magnitude of association was highest for having lived >12 months in past 3 years outside community (IRR=3.2 [95%CI 2.21-4.64]), and having changed residence in past 12 months (IRR=2.3 [95%CI 1.8-2.95]). Significant heterogeneity was seen by sex for HIV incidence and mobility, with effects for women but not men in year 3 report of living outside community >12 months in past 3 years, IRR=3.9 [95%CI 2.63-5.78], and >6 months in past year IRR=1.84 [95%CI 1.23-2.76]). Conclusion: Mobility is significantly associated with risk of HIV acquisition in rural Kenya and Uganda; its effect on HIV incidence is influenced by both sex and type of mobility (Table Presented).	2020		Topics in Antiviral Medicine	28	1	317-318				#13183	Camlin 2020	Exclusion reason: Not primary data; joanne hunt (2024-05-07 22:44:05)(Select): secondary analysis of search;
Hiv incidence and viral burden at the community level in HPTN 071 (POPART)	Skalland, T.; Ayles, H.; Wilson, E.A.; Moore, A.; Mandla, N.; Bwalya, J.; Kasese, N.; Dunbar, R.; Piwowar-Manning, E.; Eshleman, S.H.; Bock, P.; Fidler, S.; Hayes, R.J.; Donnell, D.J.	Background: HPTN 071 (PopART) was a 3-arm cluster-randomized trial that evaluated use of a combination HIV prevention strategy to reduce HIV incidence. The intervention package included universal HIV testing and treatment (UTT). The trial was conducted in 21 high HIV prevalence communities in Zambia and South Africa (7 matched community triplets). The study primary outcome was HIV incidence in the period 12 to 36 months after the start of the study, measured in a Population Cohort (PC) of ~2000 randomly-selected adults per community (aged 18-44). The intervention effect was greatest in the study arm that included treatment according to national guidelines (Arm B); a lesser effect was observed in the full UTT arm (Arm A), compared to standard of care (Arm C). Methods: For each community, HIV incidence was estimated in the primary analysis period (PC12-PC36), weighted by age and sex. HIV viral load was measured in all HIV-positive PC participants 2 years after the start of the study (PC24). Viral suppression was defined as a viral load <400 copies/mL. Viral burden was defined as the estimated proportion of the entire community (both HIV positive and HIV negative persons) that were not virally suppressed at PC24, weighted by age and sex. We examined associations of viral burden at PC24 with HIV incidence, and whether it mediated the PopART intervention effect on HIV incidence. Results: HIV viral burden at PC24 was strongly associated with HIV incidence (Figure 1; p<0.001). We estimated a mean difference of -1.2% in viral burden for Arm A vs C (95% CI: -2.8%, 0.4%) and a mean difference of -0.85% for Arm B vs C: (95% CI: -2.5%, 0.8%). The average causal mediation effect of viral burden on HIV incidence was not significant (Arm A vs. C p=0.50; Arm B vs. C p=0.77). Conclusion: In HPTN 071 (PopART), higher HIV incidence was associated with higher viral burden. However, the reduction in viral burden did not explain the differential reduction of HIV incidence observed in the two trial intervention arms. (Table Presented).	2020		Topics in Antiviral Medicine	28	1	318				#13189	Skalland 2020	Exclusion reason: Not primary data; joanne hunt (2024-05-07 22:12:48)(Select): Secondary analysis of HPTN 071, and HPTN071 primary study was included in the prior review;
Population-level viremia predicts HIV incidence across universal test & treat studies	Petersen, M.L.; Larmarange, J.; Wirth, K.; Skalland, T.; Ayles, H.; Kamya, M.R.; Lockman, S.; Iwuji, C.C.; Dabis, F.; Makhema, J.; Havlir, D.V.; Floyd, S.; Hayes, R.J.	Background: Improved understanding of the extent to which increased population-level viral suppression will reduce HIV incidence is needed. Using data from four large Universal Test and Treat Trials, we evaluated the relationship between viremia and incidence and its consistency across epidemic contexts. Methods: We analyzed data from 105 communities in the PopART (21 communities in South Africa and Zambia, ∼ 25,000 adults each), BCPP (30 communities in Botswana, ∼3,600 adults each), ANRS 12249 TasP (22 communities in South Africa, ∼1,300 adults each) and SEARCH (32 communities in Uganda and Kenya, ∼5,000 adults each) studies. Communities ranged from rural to urban and varied in the mobility of their populations and their sex ratio (∼30% to 50% male). HIV incidence was measured via repeat testing between 2012-2018. Population viremia - % of all adults (HIV+ or HIV-) with HIV viremia - was estimated at midpoint of follow-up based on HIV prevalence and non-suppression among HIV+, with adjustment for differences between the measurement cohort and underlying population. Community-level regression, adjusted for study, was used to quantify the association between HIV incidence and viremia and to evaluate cross-study heterogeneity. Results: HIV prevalence (measured in 257,929 total persons, PopART: 37,006; BCPP: 12,570; TasP: 20,978; SEARCH: 187,375), ranged from 2% to 40% by community. Non-suppression among HIV+ (measured in 39,928 persons, PopART: 6,233; BCPP: 2,318; TasP: 6,617; SEARCH: 16,209) ranged from 3% to 70%. HIV incidence (measured over 345,844 person-years, PopART: 39,702; BCPP: 8,551; TasP: 26,832; SEARCH: 270,759) ranged from 0.03 to 3.4 per 100PY. Population-level viremia was strongly associated with HIV incidence; pooling across studies, HIV incidence decreased by 0.07/100PY (95% CI: 0.05,0.10, p<0.001) for each 1% absolute decrease in viremia. Incidence was significantly associated with viremia in each study; however, both strength of the incidenceviremia relationship (slope) and projected incidence at 0% viremia (intercept) differed (Figure). Conclusion: Lower population-level HIV viremia was associated with lower HIV incidence in all four Universal Test and Treat Studies, conducted in a wide range of epidemic contexts in sub-Saharan Africa. Differences in external infection rate (due to variation in community size, mobility, and sex ratio) may have contributed to heterogeneity between studies. (Figure Presented).	2020		Topics in Antiviral Medicine	28	1	16-17				#13196	Petersen 2020	Exclusion reason: Not primary data;
The aging of HIV-1 incidence in hyperendemic rural South Africa	Akullian, A.N.; Vandormael, A.; Miller, J.; Bershteyn, A.; Wenger, E.; Cuadros, D.F.; Tanser, F.	Background: The burden of HIV in sub-Saharan Africa has aged substantially over the last decade, yet little is known about age-specific shifts in HIV incidence. Methods: Between 2004 and 2017, data were collected from individuals enrolled in the Africa Health Research Institute's population-based HIV cohort in rural South Africa. A population-based cohort study was conducted to quantify changes in age-specific incidence among men 15-54 and women 15-49. Poisson generalized additive models were used to test changes in the age-distribution of HIV incidence and explore potential drivers. Results: We observed 3,144 HIV seroconversions among 20,388 HIV negative individuals contributing 87,882 person-years of observation from 2004-2017 (incidence rate of 3.5 per 100 person-years). The age-distribution of HIV incidence shifted older in both men (p=0.021) and women (p<0.001). Age of peak incidence increased by four years among men, from 27 (95% CI, 25-33) to 31 (95% CI, 28-34); and by three years among women, from 22 (95% CI, 21-23) to 25 (95% CI, 23-31). Incidence declined by 50% among men 15-19, IRR = 0.53 (0.33-0.82). Age-specific incidence relative to 15-19 year-olds doubled among men 30-34 years, IRR=2.30, 95% CI, 1.24 - 4.26; and increased by 50% among women 30-34 years, IRR=1.51, 95% CI, (1.09-2.05). Conclusion: HIV-1 incidence shifted older over a 14-year period during scale-up of HIV treatment and prevention in a hyperepidemic South African cohort. The aging risk of HIV acquisition will require expanding demographic targets for HIV prevention beyond the youngest cohorts in high burden settings. (Figure Presented).	2020		Topics in Antiviral Medicine	28	1	50-51				#13204	Akullian 2020	Exclusion reason: Duplicates; joanne hunt (2024-05-08 05:35:38)(Select): this is just an abstract, not the study. Study is: Large age shifts in HIV-1 incidence patterns in KwaZulu-Natal, South Africa;
High HIV incidence in young women in the Botswana combination prevention project	Ussery, F.; Bachanas, P.J.; Alwano, M.G.; Lebelonyane, R.; Block, L.; Wirth, K.; Ussery, G.; Sento, B.W.; Gaolathe, T.; Kadima, E.; Abrams, W.; Lockman, S.; Moore, J.	Background: The Botswana Combination Prevention Project (BCPP) demonstrated a 30% reduction in community HIV incidence through expanded HIV testing, enhanced linkage to care, and universal antiretroviral treatment and exceeded the UNAIDS 90-90-90 targets. In this analysis we report rates and characteristics of incident HIV infections occurring during the study, using data from repeat HIV testing performed over time in the intervention arm. Methods: BCPP was a community-randomized control trial in 30 rural/periurban Botswana communities. Community-wide home-based and mobile HIV test campaigns were conducted in 15 intervention communities from 2013-2017. Although campaigns did not specifically aim to re-test the same individuals, 30% of residents received HIV testing at least twice. We assessed the HIV incidence rate (IR) among these repeat testers. The IR was estimated as the number of new HIV infections occurring per 100 person-years (py) at risk (time to last HIV-negative test or midpoint between last HIV-negative test and first HIV-positive status). HIV infection risk factors were evaluated with rightcensored Cox proportional hazards models. Results: During 27,517 person-years at risk, 195 of 18,597 residents (females=54.9%;males=45.1%) from the selected sample became HIV-infected (IR=0.71/100py). Of the 195 seroconversions, 153 (78.5%) were in females and 42 (21.5%) in males; females had a higher IR (1.01) compared to males (0.35). The highest IR was observed among females aged 16-24 years (1.87) with IRs ranging from 0.65 to 5.73 (median=1.74) across 15 communities. Females aged 25-34 years were observed with an IR of 1.24. Among males, the highest IR was in the 25-34 year age group (0.56). The lowest IRs were observed in the older age group (35-64) in both females and males (0.41 and 0.20, respectively). Gender and age were both significantly associated with the HIV incidence (both p<0.0001). The hazard of incident infection was highest among females aged 16-24 (HR=7.05; 95%CI:3.83,14.68). Conclusion: Despite demonstrating an overall reduction in HIV incidence and surpassing the UNAIDS 90-90-90 targets in a community-randomized control trial, high HIV incidence was observed in adolescent girls and young women in the intervention communities. These findings highlight the current urgency for additional prevention services, e.g. PrEP, to achieve epidemic control in this population.	2020		Topics in Antiviral Medicine	28	1	51				#13207	Ussery 2020	Exclusion reason: Not primary data;
Factors associated with HIV seroconversion in young women in South Africa	Lewis, L.; Kharsany, A.B.; Cawood, C.; Humphries, H.; Maughan-Brown, B.; Khanyile, D.	Background: High HIV incidence in young women in Sub-Saharan Africa remains a key challenge to HIV epidemic control. HIV incidence rates in young women exceed those of men and older women, and the proportion of young HIV-positive women who know their status and are virally suppressed falls well short of the UNAIDS '90-90-90' targets. This study examined the factors associated with seroconversion in young women in a hyperendemic area of South Africa. Methods: We analysed prospective cohort data of HIV-negative women (15-24 years) from the HIV Incidence Provincial Surveillance System conducted in KwaZulu-Natal, South Africa. Participants (n=2,710) completed a questionnaire and provided blood samples for laboratory testing (pregnancy, HIV and other STIs) at enrolment and follow-up approximately 18 months later. The association between risk factors and HIV-seroconversion was assessed using Cox proportional hazards models. Results: The incidence rate of young women was 3.92 (95% confidence interval (CI): 3.27-4.69) per 100 women-years; 3.74 (95% CI: 2.87-4.86) and 4.13 (95% CI: 3.20-5.33) per 100 women-years for women aged 15-19 and 20-24 years respectively. At follow-up, median (interquartile range) viral load of seroconverters was 4,400 (280-50,000) copies/ml and 17% reported knowing their HIV-positive status. Risk of seroconversion in young women increased significantly with the number of lifetime partners reported at baseline. Among teenage girls (15-19), risk of seroconversion was positively associated with being an orphan (adjusted hazard ratio (aHR)=4.38, p=0.005) and having a baseline STI (aHR=2.37; p=0.016), and negatively associated with having family support (aHR=0.46, p=0.022) and having a circumcised partner (aHR=0.58, p=0.047). For women aged 20-24 years, failure to complete high-school (aHR=1.78; p=0.042) and inconsistent condom use (aHR=2.72; p=0.024) were associated with HIV acquisition. Conclusion: This study suggests that structural factors contribute to the high HIV incidence rates observed in young women in this population. However, programs supporting sexual health, male circumcision and condom use remain effective ways to reduce risk. In addition to supporting such programs, it is imperative that HIV testing frequency of young women be increased so that infections can be diagnosed timeously, treatment can be provided and transmission risk reduced.	2020		Topics in Antiviral Medicine	28	1	320-321				#13208	Lewis 2020	Exclusion reason: Duplicates;
Rapidly declining HIV incidence among men and women in Rakai, Uganda	Nakigozi, G.; Chang, L.W.; Reynolds, S.J.; Nalugoda, F.; Kigozi, G.; Quinn, T.C.; Gray, R.H.; Kisakye, A.; Ndyanabo, A.; Ssekubugu, R.; Serwadda, D.; Wawer, M.; Kagaayi, J.; Grabowski, M.K.	Background: We previously reported on declines in HIV incidence associated with the scale-up of voluntary medical male circumcision (VMMC) and antiretroviral therapy (ART) at CD4 counts of <500 in 30 communities continuously surveyed between 1994 and 2016 in the Rakai Community Cohort Study (RCCS). Prior analyses showed a 42% reduction in HIV incidence by 2016 relative to the period prior to VMMC and ART availability with greater declines observed among men than women (54% vs. 32%). We report here on HIV incidence following the implementation of universal test and treat in 2016. Methods: Population-level trends in HIV incidence among RCCS study communities were assessed between April 1999 and May 2018. Trends in HIV incidence based on observed seroconversion, self-reported male circumcision, and self-reported ART use were assessed using data collected over 13 surveys. Viral loads among all HIV-positive persons were assessed at three surveys, including the two most recent surveys. Relative changes in HIV incidence at each survey after 2006 was compared to the mean HIV incidence before 2006 (i.e., before scale-up of VMMC and ART) using multivariate Poisson regression models and are reported as adjusted incidence rate ratios (adjIRR) with 95% confidence intervals (CI). Results: 37,283 individuals participated, including 19,645 initially HIV-negative persons who contributed at least one-follow-up visit. There were 992 HIV incident cases detected over 107,297 person-years of follow-up. By 2018, HIV incidence was 0.43 per 100 person years (py), a decline of 58% relative to the period prior to VMMC and ART availability (adjIRR=0.42; 95CI: 0.31-0.57). Recent incidence declines were most pronounced among women whose incidence fell from 0.83 per 100 py to 0.48 per 100 py between the final two surveys (adjIRR=0.63; 95%CI: 0.41-0.98) and by 59% since the period prior to VMMC and ART availability (adjIRR=0.41; 95CI:0.28-0.60). Viral load suppression levels in 2018 improved modestly compared to the prior survey, increasing from 76% to 80% overall, from 79% to 85% among women, and from 67% to 71% among men. Prevalence of male circumcision continued to increase with 65% coverage among all men in 2018. Conclusion: HIV incidence is rapidly declining among women and men with the continued scale-up of ART and VMMC in Rakai. Sustained investment and targeted efforts to achieve increased levels of viral load suppression and male circumcision coverage could potentially eliminate transmission in this African setting.	2020		Topics in Antiviral Medicine	28	1	51				#13213	Nakigozi 2020	Exclusion reason: Not primary data; joanne hunt (2024-06-03 22:57:13)(Select): rakai;
Sexual partner types of adolescent girls and young women identified from latent class analysis (LCA) and incident HIVinfection in Rakai, Uganda	Nguyen, N.; Tsong, R.; Lutalo, T.; Zhang, A.; Wei, Y.; Chen, I.; Li, J.; Nalugoda, F.; Kennedy, C.; Grabowski, M.K.; Santelli, J.; Hoffman, S.	Background: Sexual partners play a critical role in HIV acquisition among adolescent girls and young women (AGYW). We identified sexual partner types and associations with incident HIV infection among AGYW ages 15 to 24 during years 2005 to 2013 of the Rakai Community Cohort Study. Methods: At each survey round, AGYW reported the following partner (age, concurrency, likelihood of HIV-infection, high-risk occupation) and partnership characteristics (cohabitation, condom use, and alcohol before sex with AGYW) and offered HIV testing. Characteristics were used to identify sexual partner types using Latent Class Analysis (LCA). Among HIV-negative AGYW, we estimated incident rate ratios (IRR) and 95% confidence intervals (CI) for each LCA-identified partner type and incident HIV infection using a Poisson GEE model, controlling for other partner types, sexual behaviour and demographic risk factors, and repeated observations. Results: In total 7742 AGYW reported 12,649 sexual partners. Of those AGYW, 2691 were eligible for the HIV-incidence analysis, contributing 7262 total person-years of follow-up. Overall, 90 AGYW became newly HIV infected, for an incidence rate of 12.38 per 1000 person-years (95% CI: 6.56, 23.37). We identified four sexual partner types (Figure). Compared to the reference group (AGYW with 'somewhat older cohabiting' partners), AGYW with 'somewhat older noncohabiting' partners had 4.21 times the rate of HIV infection (95% CI: 2.34, 7.59), while AGYW with 'similar-age non-cohabiting' partners had 3.83 times the rate (95% CI: 1.90, 7.73), and AGYW with 'much older cohabiting' partners had 1.62 times the rate (95% CI: 0.94, 2.82). Conclusions: Partner types derived from LCA were strongly associated with incident HIV-infection among AGYW, though some partner types were associated with lower than expected HIV-infection rates given reported risk behaviours, while others were higher. These findings highlight the importance of examining partner characteristics together in the context of sexual partnerships to understand HIV risk in this vulnerable population.	2020		Journal of the International AIDS Society	23	SUPPL 4			10.1002/jia2.25547		#13246	Nguyen 2020	Exclusion reason: Not primary data; joanne hunt (2024-02-27 05:49:32)(Screen): I thought they were only estimating the incidence and not testing at two time points, but after looking again it is measured incidence;
The impact of the DREAMS package on HIV incidence among young women who sell sex in Zimbabwe: A non-randomized plausibility study	Chabata, S.T.; Hensen, B.; Chiyaka, T.; Mushati, P.; Musemburi, S.; Dirawo, J.; Busza, J.; Floyd, S.; Birdthistle, I.; Hargreaves, J.R.; Cowan, F.M.	Background: DREAMS aims to reduce new HIV infections among adolescent girls and young women through a targeted evidence-based intervention package. In a non-randomized study, we estimated its impact on HIV incidence among young women who sell sex (YWSS) in Zimbabwe. Methods: In two cities where DREAMS was implemented (2017 to 2019) and four towns without DREAMS implementation, respondentdriven sampling was used to recruit YWSS aged 18 to 24. At enrolment in all sites, consenting YWSS were offered HIV testing and referred to existing services for sex workers. In DREAMS sites only, oral pre-exposure prophylaxis (PrEP) and referral to other DREAMS services were available to YWSS. We followed up YWSS after two years. Using Poisson regression with follow-up time estimated as the time between interviews or half of this for those who seroconverted, we compared HIV seroconversion rates among YWSS between DREAMS and non-DREAMS sites. We adjusted for age, education, marital status, self-identification as a sex worker, STI symptoms, sexual partners in the past month and HIV prevalence at enrolment. The study was powered to detect a 40% reduction in HIV incidence over two years. Results: Of 1859 HIV-negative women enrolled, 1019 (55%) were followed-up for 1896 person-years. Half of YWSS (48%) in DREAMS sites had been offered PrEP; 144 (28%) had ever started PrEP but few (12%) continued it (Figure 1). Social protection service uptake was minimal (<5%). Among YWSS from DREAMS sites, HIV incidence was 3.1/100 person-years, compared to 5.3/100 person-years in non-DREAMS sites (RR = 0.59; 95% CI 0.38 to 0.93). In adjusted analyses, there was little difference in HIV incidence between the DREAMS and non-DREAMS sites (RR = 0.74; 95% CI 0.43 to 1.29; p = 0.3). Conclusions: We found limited evidence of a large impact of DREAMS on HIV incidence among YWSS in two Zimbabwean cities. Identifying approaches that enhance access to social services combined with delivery of biomedical interventions including PrEP remains critical for YWSS.	2020		Journal of the International AIDS Society	23	SUPPL 4			10.1002/jia2.25547		#13264	Chabata 2020	Exclusion reason: Abstract only; joanne hunt (2024-06-03 22:47:28)(Select): just abstract;
Incorporating PrEP into standard of prevention in a clinical trial is associated with reduced HIV incidence: Evidence from the ECHO Trial	Donnell, D.; Beesham, I.; Welch, J.; Heffron, R.; Pleaner, M.; Kidoguchi, L.; Palanee-Phillips, T.; Ahmed, K.; Baron, D.; Bukusi, E.; Louw, C.; Mastro, T.; Smith, J.; Batting, J.; Malahleha, M.; Bailey, V.; Beksinska, M.; Reese, H.; Baeten, J.	Background: As oral PrEP becomes standard of prevention globally, its potential impact on HIV incidence in clinical trials of new prevention interventions is unknown. In the ECHO Trial, conducted between 2015 and 2018, PrEP was incorporated into standard of prevention from 2017. We assess the effect of access to PrEP on HIV incidence in this natural experiment. Methods: At 12 sites in four countries (Eswatini, Kenya, South Africa, Zambia), women were randomized to receive one of three contraceptives (copper IUD, DMPA-IM and levonorgestrol implant) and followed quarterly for up to 18 months to determine the impact of contraceptive use on HIV acquisition. The present analyses are limited to the South African sites (9 of 12 trial sites, 74% of trial enrolment), because PrEP access was offered on-site by the study team in 2018, accompanied by additional staff training; in the other three sites PrEP was offered off-site through demonstration and implementation projects. Using Poisson regression with GEE, we compared HIV incidence pre- versus post-PrEP access, limited to quarterly visit months at which PrEP access was available on-site and, in a sensitivity analysis, to the 180 days before and after access. Results: 2043 women had follow-up time after on-site PrEP access began, of whom 543 (27%) initiated PrEP. A total of 12 HIV seroconversions were observed in 556 person-years (incidence 2.16 per 100 person-years) after PrEP access, compared to 133 HIV seroconversions in 2863 person-years (4.65 per 100 person-years) before PrEP access (IRR 0.451, p = 0.009). Limiting to the 180 days post- versus pre-access showed similar results (incidence 2.29 vs. 5.00 per 100 person years, IRR 0.434, p = 0.016). Prior to PrEP access, HIV incidence was similar for women who did and did not have opportunity (based on enrolment date) to access PrEP on-site. Conclusions: Access to PrEP as part of standard of prevention in a clinical trial among women in South Africa was associated with a halving of HIV incidence, when about a quarter of women started PrEP. Providing access to PrEP on-site as part of the standard of care package for prevention may result in decreased HIV incidence in future HIV prevention trials.	2020		Journal of the International AIDS Society	23	SUPPL 4			10.1002/jia2.25547		#13269	Donnell 2020	Exclusion reason: Not primary data; joanne hunt (2024-05-07 22:16:04)(Select): Secondary analysis of ECHO trial, and ECHO trial primary study was included in the prior review;
Geographic hotspots of high population HIV viraemia and association with HIV incidence in a universal test-and-treat setting in rural Uganda and Kenya	Peng, J.; Kabami, J.; Ayieko, J.; Mwangwa, F.; Atukunda, M.; Charlebois, E.; Chamie, G.; Kwarisiima, D.; Balzer, L.; Kamya, M.; Havlir, D.; Petersen, M.	Background: In the context of universal ART eligibility and increasing viral suppression, geospatial heterogeneity in HIV viraemia could clarify drivers of transmission and improve intervention targeting.We evaluated the geospatial distribution of viraemia before and after universal testand-treat (UTT) implementation and its relation to HIV incidence. Methods: In 2013 to 2014, 10 West Ugandan and 12 Kenyan communities in the SEARCH study (NCT01864603) were census-enumerated with residential GPS coordinates recorded; 90% underwent HIV testing and HIV-RNA measurement, with repeat testing after three years. All HIV+ persons were eligible for ART at or after baseline. A moving 2-km Gaussian kernel was used to calculate local viraemia (% of all adults with HIV-RNA > 1000 cps/mL) at baseline and endpoint. Geographic clusters were detected using Tango's scan statistic. Within-community association between local viraemia and incidence was evaluated with cluster-robust Poisson regression. Results: Among 106,164 adults aged ≥15 years, median local viraemia was 2.0% in Uganda and 3.7% in Kenya at baseline and declined to 0.8% in Uganda and 1.8% in Kenya after three years (Figure 1). 11 communities (5 Uganda, 6 Kenya) had viraemia clusters at baseline; 4 of these (2 Uganda, 2 Kenya) plus 3 new communities had clusters at year 3. At baseline, persons living closer to a road or the Lake Victoria coast had higher local viraemia; these associations were attenuated after UTT. In Kenya, where HIV incidence declined by 43% during the study, every 1% absolute increase in local viraemia was associated with a 32% increase in HIV incidence (IRR: 1.32, 95% CI: 1.14 to 1.52). In Uganda, where HIV incidence did not decline despite similar reductions in viraemia, local viraemia did not predict incidence (IRR: 0.96, 95% CI: 0.78 to 1.17). Conclusions: In the context of UTT, HIV viraemia declined but geographic hotspots of viraemia remained, suggesting a role for geospatially targeted testing and care engagement strategies.	2020		Journal of the International AIDS Society	23	SUPPL 4			10.1002/jia2.25547		#13279	Peng 2020	Exclusion reason: Not primary data; joanne hunt (2024-05-07 22:41:01)(Select): abstract/secondary analysis of SEARCH data;
Cluster randomized trial of an HIV self-testing intervention to promote partner testing and safer sexual behavior among women at high risk of HIV infection in Kenya	Thirumurthy, H.; Bair, E.; Ochwal, P.; Marcus, N.; Maman, S.; Napierala, S.; Agot, K.	Background: HIV self-testing (HIVST) can overcome barriers to HIV testing, but its potential as an HIV prevention strategy for women in sub-Saharan Africa has not been assessed. We examined whether provision of multiple self-tests to high-risk women promotes partner testing, facilitates safer sexual behavior, and reduces HIV risk (NCT03135067). Methods: Between 2017-2018, we recruited 2,090 HIV-negative women ≥18 years with ≥2 partners from 66 clusters in Siaya County, Kenya including beach communities and sex worker hotspots. In clusters randomized to the intervention, participants received self-tests at regular intervals during the study. In control clusters, participants received referral cards for facility-based testing. Follow-up visits occurred at 6-month intervals, for up to 24 months, and concluded in March 2020. HIV incidence, partner testing, couples testing, HIV-positive partners identified, and sexual behavior were compared between study groups. Results: Participants' mean age was 27.1 years, 64.5% were married, and 66.6% reported sex work as an income source. Mean follow-up duration was 19.1 months. Intervention participants received an average of 16.8 self-tests. HIV incidence did not differ between the intervention and control groups (1.2 vs. 1.0 per person-year, HR 1.17; 95% CI 0.54, 2.51; p=0.69). At each follow-up, the intervention significantly increased primary partner and couples testing in the past 6 months (Figure). The intervention also identified 1.79 times more HIV-positive sexual partners per participant (p<0.001). At 6 months, intervention participants were more likely to report that condom use resulted from ≥1 partners testing HIV-positive or declining testing (11.6% vs. 6.2%; p<0.001); however, this difference did not persist at 12-24 months. Conclusions: Provision of multiple self-tests to high-risk women in Kenya led to increased awareness of sexual partners' HIV status and modestly safer sexual behavior, but did not affect HIV incidence. This approach can support achievement of UNAIDS 95-95-95 targets and should be accompanied with additional HIV prevention interventions.	2020		Journal of the International AIDS Society	23	SUPPL 4			10.1002/jia2.25547		#13311	Thirumurthy 2020	Exclusion reason: Abstract only; joanne hunt (2024-06-03 23:04:09)(Select): abstract only;
Lower than expected HIV incidence among men and women at elevated HIV risk in a population-based PrEP study in rural Kenya and Uganda: Interim results from the SEARCH study	Koss, C.A.; Havlir, D.V.; Ayieko, J.; Kwarisiima, D.; Kabami, J.; Atukunda, M.; Mwinike, Y.; Chamie, G.; Mwangwa, F.; Owaraganise, A.; Peng, J.; Olilo, W.; Snyman, K.; Awuonda, B.; Clark, T.D.; Black, D.; Nugent, J.; Brown, L.B.; Marquez, C.; Okochi, H.; Zhang, K.; Camlin, C.S.; Jain, V.; Gandhi, M.; Cohen, C.R.; Bukusi, E.A.; Charlebois, E.D.; Petersen, M.L.; Kamya, M.R.; Balzer, L.B.	Background: Limited HIV incidence data exist among PrEP users in generalized epidemic settings, particularly outside of known high-risk groups and with variable adherence. We sought to evaluate (1) HIV incidence and (2) clinical outcomes among seroconverters in a population-based PrEP study in rural Kenya and Uganda. Methods: During community-wide and key population HIV testing of 76,132 individuals ≥15-years in 16 communities in the ongoing SEARCH study (NCT01864603), PrEP was offered to persons at elevated HIV-risk (based on serodifferent-partnership, machine learningbased risk-score, or self-identified HIV-risk). Follow-up occurred at facilities or community-based sites at weeks 4, 12 and every 12 weeks. Among seroconverters, we offered same-day ART initiation and analysed VL, tenofovir hair-levels (LC-MS/MS) and drug resistance. Using Poisson regression with cluster-robust standard errors, we compared HIV incidence among PrEP initiators with repeat testing to incidence among propensity score-matched historical controls (2015 to 2017; before PrEP availability) in the same communities, adjusted for risk-group (serodifferent-partners, women 15 to 24 years, widow(er)s, fishing/bar/transport workers, alcohol-users). Results: From June 2016 to April 2019, of 15,623 individuals at elevated HIV-risk, 5447 (35%) initiated PrEP (51% male; median age 30-years (IQR 24 to 39); 19% serodifferent-partnership); 78% of PrEP initiators had subsequent HIV testing. At week 60, 54% (2778/5142 eligible) attended a follow-up visit and 33% reported current HIV-risk, of whom 75% self-reported PrEP adherence (≥1 dose/last 3 days). Over 7143 person-years of follow-up, HIV incidence was 0.35% (95% CI:0.21% to 0.49%) among PrEP initiators versus 1.42% among matched controls, representing a 79% reduction in incidence (aIRR 0.21, 95% CI:0.08 to 0.55; p = 0.002). Of 25 seroconverters (68% women, 56% ≤30 years; median VL = 5871 copies/mL), 96% started ART (most same-day); 18/18 (100%) of those with repeat VL after ART start achieved VL < 1000 copies/mL. Seven (28%) seroconverters reported taking PrEP ≤ 30 days before seroconversion; 6 had tenofovir hair-levels indicating 4 to 7 doses/week taken. Of 10 participants with HIV genotyping, one with intermittent PrEP adherence confirmed by hairlevels had transmitted NRTI/NNRTI mutations (D70N/K70R/K219Q/K103N/P225H), plus FTC resistance possibly related to PrEP use (M184V). Conclusions: Population-level PrEP offer (2016 to 2019) in 16 communities in rural Uganda and Kenya was associated with 79% lower HIV incidence among PrEP initiators with follow-up HIV testing than among recent (2015 to 2017) matched controls in the absence of PrEP.	2020		Journal of the International AIDS Society	23	SUPPL 4			10.1002/jia2.25547		#13322	Koss 2020	Exclusion reason: Not primary data; joanne hunt (2024-05-07 22:38:03)(Select): search was included in the previous review, think this is a secondary analysis of that?;
HPTN083 interim results: Pre-exposure prophylaxis (PrEP) containing long-acting injectable cabotegravir (CAB-LA) is safe and highly effective for cisgender men and transgender women who have sex with men (MSM,TGW)	Landovitz, R.J.; Donnell, D.; Clement, M.; Hanscom, B.; Cottle, L.; Coelho, L.; Cabello, R.; Chariyalestak, S.; Dunne, E.; Frank, I.; Gallardo, J.; Gaur, A.; Gonzalez, P.; Ha, V.; Hinojosa, J.; Kallas, E.; Kelley, C.; Losso, M.; Valdez Madruga, J.; Middelkoop, K.; Phanuphak, N.; Santos, B.; Sued, O.; Valencia Huanami, J.; Overton, E.T.; Swaminathan, S.; Del Rio, C.; Gulick, R.; Richardson, P.; Sullivan, P.; Piwowar-Manning, E.; Marzinke, M.; Marrazzo, J.; Daar, E.; Asmelash, A.; Anderson, P.; Eshleman, S.; Blanchette, C.; Lucas, J.; Psaros, C.; Safren, S.; Sugarman, J.; Scott, H.; Eron, J.; Fields, S.; Gomez-Feliciano, K.; Jennings, A.; Shin, K.; Rooney, J.; Spreen, W.; Margolis, D.; Rinehart, A.; Adeyeye, A.; Cohen, M.; McCauley, M.; Grinsztejn, B.	Background: HPTN 083 is a Phase 2b/3 randomized multicenter double-blind, double-dummy, clinical trial evaluating safety and efficacy of long-acting injectable cabotegravir (CAB) compared to daily oral TDF/FTC for HIV PrEP. The blinded trial was stopped at a preplanned interim DSMB review in May 2020. Methods: HIV-uninfected MSM and TGW at increased HIV risk were randomized 1:1 to either active CAB +TDF/FTC placebo (oral cabotegravir (CAB) for 5 weeks, then IM injections every 8 weeks for 148 weeks) or active TDF/FTC+CAB placebo (oral placebo for 5 weeks, then placebo injections on the same schedule). All participants were offered daily oral TDF/FTC for 48 weeks after last injection. The primary endpoints were incident HIV infection and grade 2 or higher clinical and laboratory events. Results: Participants were enrolled at 43 sites in Africa, Asia, Latin America, and the US (N=4566); median age: 26y (IQR 22-32); 12% TGW (n=567); 50% of US participants were Black (n=844). Participant retention at 6, 12, and 24 months was 91%, 87%, and 74%, respectively. Fifty-two incident HIV infections were observed over 6385 person-years, with overall HIV incidence 0.81% (95%CI 0.61-1.07); 39 infections were in the TDF/FTC arm (incidence 1.22%, 95%CI 0.87-1.67); 13 infections were in the CAB arm (incidence 0.41%, 95%CI 0.22-0.69%); HR: 0.34 (95%CI 0.18-0.62). Blinded study product injections covered 92% of person-years. Adherence to oral TDF/FTC was high; in a random subset of 372 TDF/FTC participants 87% had plasma samples with detectable concentrations, and 75% had concentrations consistent with daily dosing. CAB and TDF/FTC were both well tolerated; most adverse events were mild/moderate and balanced between arms. Injection site reactions, pyrexia, and hypertension were significantly more common in CAB participants, nausea was significantly more common in TDF/FTC participants. Injection intolerance led to discontinuation in 46 (2.2%) active CAB-LA recipients and was associated with the severity of the intolerance/reaction. Conclusions: CAB and TDF/FTC were both safe and highly effective for PrEP in HPTN083, with estimated HIV incidence in the CAB arm 66% lower than in the TDF/FTC arm. CAB is the first injectable agent proven effective for HIV PrEP; a companion trial in cisgender women is ongoing.	2020		Journal of the International AIDS Society	23	SUPPL 4			10.1002/jia2.25547		#13326	Landovitz 2020	Exclusion reason: Preliminary results for a now completed study; joanne hunt (2024-05-08 05:51:44)(Select): abstract;
Preventing HIV and achieving pregnancy among HIV-discordant couples using safer conception strategies in Zimbabwe	Brown, J.; Gitome, S.; Mateveke, B.; Chirenda, T.; Chareka, G.; Chasakara, C.; Murombedzi, C.; Matubu, A.; Mgodi, N.; Musara, P.; Makurumure, T.; Smith-Hughes, C.; Chirenje, Z.M.; Mhlanga, F.	Background: Safer conception strategies are needed to minimize HIV transmission risk among HIV-discordant couples desiring pregnancy. Few studies have evaluated the use and effectiveness of safer conception strategies among HIV-discordant couples. We measured the uptake and clinical outcomes of four safer conception strategies among discordant couples in Zimbabwe planning to get pregnant. Methods: We enrolled HIV-discordant couples desiring conception into a prospective, non-randomized pilot study. Couples were given a choice of one or more safer conception strategies: antiretroviral therapy with viral load monitoring (ART/VL), oral pre-exposure prophylaxis (PrEP) with tenofovir disoproxil fumarate/emtricitabine, home-based vaginal insemination (VI) for couples with an HIV-positive female, and semen washing (SW) for couples with an HIV-positive male. Couples were taught to identify the fertile period and counselled to always use condoms, except for those using ART/VL or PrEP, who had condomless sex during the fertile period. Participants were followed monthly for up to 12 months of pregnancy attempts, quarterly during pregnancy, and 12 weeks post-delivery. At each visit self-reported data on strategy use, urine for pregnancy testing, and blood for HIV antibody testing, or viral load if HIV positive were obtained. Newborns from HIV-positive females were tested for HIV using DNA PCR at 6 and 12 weeks. Results: Twenty-three discordant couples were followed from April 2017 to June 2019 with no loss-to-follow-up. Twelve couples had an HIV-positive female partner. Median age was 31 years for females, 34 years for males. At enrolment, all couples chose ART/VL, and all couples chose at least one additional strategy: (PrEP [n = 17/23;74%; 8/17 were female]), VI (n = 3/12;25%), SW (n = 4/11;36%). During follow-up, three couples switched from ART/VL+SW to ART/VL+PrEP, and one from ART/VL+PrEP+VI to ART/VL+PrEP. One female discontinued PrEP due to an adverse reaction. Half (n = 12/23;52%) of the couples achieved pregnancy, with 10 pregnancies reaching term. All participants were virally suppressed prior to pregnancy attempts, and two participants (9%) had detectable viral load during follow-up. There were no cases of horizontal or vertical transmission. Conclusions: All four safer conception strategies appear safe and effective. When offered a choice, discordant couples desiring pregnancy seek a combination of HIV prevention strategies, with ART/VL plus PrEP being the most frequently selected.	2020		Journal of the International AIDS Society	23	SUPPL 4			10.1002/jia2.25547		#13341	Brown 2020	Exclusion reason: Abstract only; joanne hunt (2024-05-08 05:39:51)(Select): abstract only;
HIV incidence among pregnant women and associated risk factors in Kabarole district, Uganda	Theuring, S.; Schumann, H.; Rubagumya, K.; Rubaihayo, J.; Wanyenze, R.	Introduction: It is assumed that pregnant women are particularly vulnerable to new HIV infection due to biological, social and behavioural reasons. At the same time, incident infection during pregnancy increases the risk for HIV transmission to the baby due to an acute viral load peak. Yet, HIV incidence in pregnancy is poorly investigated even in the highly HIV-burdened regions of Sub-Saharan Africa. Aim: The aim of our study was to measure HIV incidence rates among pregnant women in Kabarole District, Uganda and assess associated risk factors. Methods: A cross-sectional study was conducted in three health facilities in the Fort Portal vicinity in 2017. We recruited pregnant and delivering women who had an HIV-negative test result documented in their ANC card dating from at least three months earlier, and who therefore underwent routine repeat HIV testing according to hospital guidelines. Interviews were additionally conducted for information on sociodemographic background and potential risk behaviour.We calculated the HIV incidence rate as seroconversions per 100 women-years, and data was analysed with regard to influencing factors. Results: In total, we recruited 1610 initially HIV-negative women. Median age of the clients was 24 years; 85.7% were married or in a relationship. Among the partners, 20 (1.2%) were known to be HIV-positive. Repeat testing revealed 15 women had seroconverted during pregnancy, resulting in an HIV incidence rate of 2.9 per 100women-years. Regression analysis identified living separately fromthe partner (RC 1.978, p-value 0.025), having multiple sex partners (RC 1.113, p-value 0.019), unprotected sex with an unknown person (RC 2.783, p-value <0.001), alcohol abuse (RC 2.789, p-value <0.001) and sex under the influence of drugs/alcohol (RC 1.974, p-value 0.016) as factors independently associated with seroconversion. Conclusion: The HIV incidence rate in our study was higher compared to data from previous studies on both general and pregnant population in Uganda. This confirms the hypothesis that pregnant women represent a high risk group for HIV infection, requiring specific prevention and protection strategies throughout pregnancy. Further research is needed on adequate ways of minimizing potentially involuntary risk behaviours in settings showing high levels of gender imbalance or sexual violence.	2019		Transactions of the Royal Society of Tropical Medicine and Hygiene	113	(Theuring S.; Schumann H.) Institute of Tropical Medicine and International Health, Charité- Universitätsmedizin, Berlin, Germany(Rubagumya K.; Rubaihayo J.) School of Public Health, Mountains of the Moon University, Fort Portal, Uganda(Wanyenze R.) Schoo	S201		10.1093/trstmh/trz090		#13632	Theuring 2019	Exclusion reason: Abstract only; Michelle Moffa (2024-08-06 05:53:55)(Included): I can't find this full-text, I think it's already extracted under a different title;
High adherence and sustained impact on HIV-1 incidence: Final results of an open-label extension trial of the dapivirine vaginal ring	Baeten, J.M.; Palanee-Phillips, T.; Mgodi, N.; Ramjee, G.; Gati, B.; Mhlanga, F.; Hunidzarira, P.; Mansoor, L.; Siva, S.; Govender, V.; Makanani, B.; Naidoo, L.; Singh, N.; Nair, G.; Chinula, L.; Mayo, A.; Szydlo, D.; Soto-Torres, L.; Nel, A.; Rosenberg, Z.; Hillier, S.; Brown, E.	Background: Phase III clinical trials (MTN-020/ASPIRE & IPM 027/ The Ring Study) showed that a monthly vaginal ring containing 25 mg dapivirine was well-tolerated and reduced HIV-1 incidence by approximately 30% compared to placebo. This abstract presents the final results of MTN-025/HOPE, one of the two phase IIIb open-label extension trials of the dapivirine vaginal ring. Methods: HOPE initiated in July 2016 and concluded in August 2018. HIV-1 uninfected women who had participated in ASPIRE were offered 12 months of access to the dapivirine vaginal ring at 14 sites in Malawi, South Africa, Uganda, and Zimbabwe. Used rings were returned at each study visit (monthly for 3 months, then quarterly) and were tested for residual levels of dapivirine. HIV-1 serologic testing was done at each visit and archived, frozen plasma samples, collected quarterly, were tested for HIV-1 RNA to more precisely define incident infection, and infections occurring after enrollment and through the Month 12 visit were considered to have occurred on study. HIV-1 incidence was compared to that expected by weighted bootstrap sampling of the placebo arm of ASPIRE, matched on trial site, age, and presence of a curable sexually transmitted infection at trial entry; a limitation is lack of a contemporaneous placebo group in this open-label trial. Results: A total of 1456 women enrolled into HOPE. The median age was 31 years. At baseline, 1342 (92%) accepted the dapivirine vaginal ring; ring acceptance remained high: 90%, 89%, 87%, 83%, and 79% at Months 1, 2, 3, 6, and 9. 86% of returned rings had residual dapivirine levels consistent with some use during the prior month (>0.9 mg released). A total of 35 HIV-1 infections were observed (incidence 2.7 per 100 person-years, 95%CI 1.9 to 3.8). Expected HIV-1 incidence was 4.4 per 100 person-years (95% CI 3.2 to 5.8) in the absence of access to the dapivirine vaginal ring, and an incidence of ≤ 2.7 would be expected to occur in fewer than 33 in 10,000 samplings (0.33%). Conclusions: Final results from this open-label extension trial of the dapivirine ring indicate high uptake and lower than anticipated HIV-1 incidence in this high-risk population.	2019		Journal of the International AIDS Society	22	(Baeten J.M.) University of Washington, Global Health, Seattle, United States(Palanee-Phillips T.) Wits Reproductive Health and HIV Institute (Wits RHI), Johannesburg, South Africa(Mgodi N.; Mhlanga F.; Hunidzarira P.) University of Zimbabwe, Harare, Zimb			10.1002/jia2.25327		#13722	Baeten 2019	Exclusion reason: Abstract only; joanne hunt (2024-05-08 05:37:35)(Select): Abstract, article is #4002;
PrEP adherence and effect of drug level feedback among young African women in HPTN 082	Celum, C.L.; Mgodi, N.; Bekker, L.-G.; Hosek, S.; Donnell, D.; Anderson, P.L.; Dye, B.J.; Pathak, S.; Agyei, Y.; Fogel, J.M.; Marzinke, M.A.; Makgamathe, K.; Kassim, S.; Mukaka, S.; Noble, H.; Adeyeye, A.; Delany-Moretlwe, S.	Background: PrEP adherence was low in efficacy trials among African adolescent girls and young women (AGYW). Adherence among African AGYW after PrEP is known to be efficacious and with additional adherence support are unknown. Methods: HPTN 082 enrolled sexually-active AGYW ages 16 to 25 in Cape Town and Johannesburg, South Africa and Harare, Zimbabwe. AGYW were randomized to standard adherence support (counselling, 2-way SMS, and adherence clubs) or standard support plus drug level feedback at 2 and 3 months (M) with follow-up at M 6, 9 and 12. Adherence was assessed by tenofovir-diphosphate (TFV-DP) in dried blood spots (DBS) measuring use in the prior month, and plasma tenofovir (TFV) measuring use in the prior week; high adherence is defined as TFV-DP ≥ 700 fmol/punch and plasma TFV ≥ 40 ng/ml, given association with HIV protection in trials. Results: 427 AGYW started PrEP; median age was 21 and median VOICE risk score was 7 (score ≥ 5 associated with ≥ 6% HIV incidence in prior cohorts). 212 AGYW were randomized to standard and 215 to drug level feedback; 74 (17%) discontinued PrEP by M12, most commonly due to pregnancy (n = 13) and participant preference (n = 19). At M3, 85% took PrEP (detectable TFV-DP; 66% detectable TFV by plasma), and 25% had high adherence by DBS and 48% by plasma. There were no differences by arm in proportions with detectable TFVDP or high adherence by DBS at M3 and M6 or plasma TFV at M6 and 12 (all p > 0.3). Adherence decreased significantly from M3-M12 when visits decreased to quarterly (p < 0.0001). Four acquired HIV, all of whom had undetectable plasma tenofovir at seroconversion. Conclusions: Most African AGYW were taking PrEP in the first 3 months, and a substantial minority had high adherence by DBS and plasma, which was > 2-fold higher than in PrEP efficacy trials. Adherence declined significantly from M3-12, similar to other PrEP studies in youth. PrEP adherence did not increase with addition of drug level feedback. The four (1%) who acquired HIV were not taking PrEP. This combination prevention package that included PrEP achieved high protection. Research is needed to determine effective adherence support to sustain PrEP use among African AGYW.	2019		Journal of the International AIDS Society	22	(Celum C.L.) University of Washington, Department of Global Health, Department of Medicine, Seattle, United States(Mgodi N.; Mukaka S.) University of Zimbabwe, College of Health Sciences, Clinical Trials Unit, Harare, Zimbabwe(Bekker L.-G.; Kassim S.) Des			10.1002/jia2.25327		#13724	Celum 2019	Exclusion reason: Abstract only;
Frequent detection of tenofovir-diphosphate among young Kenyan women in a real-world PrEP implementation program	Pintye, J.; Kinuthia, J.; Abuna, F.; Mugwanya, K.; Lagat, H.; Dettinger, J.C.; Odinga, D.; Sila, J.; Baeten, J.M.; John-Stewart, G.	Background: Programmatic PrEP delivery is scaling-up in African settings with adolescent girls and young women as a priority population, yet few data exist on real-world adherence. We evaluated tenofovir-diphosphate (TFV-DP) detection in dried blood spots (DBS) collected from young women in Kenya who initiated PrEP within routine maternal child health (MCH) and family planning (FP) clinics. Methods: The PrEP Implementation in Young Women and Adolescent (PrIYA) Program was an implementation program providing PrEP integrated within MCH and FP clinics in Kisumu, Kenya. Between November 2017 and December 2018, women seeking MCH and FP services at 16 facilities were screened for behavioral risk factors and offered PrEP per national guidelines. Follow-up visits were scheduled at 1-month and then 3-monthly post-PrEP initiation. TFV-DP levels were measured in DBS from a randomly selected subset of follow-up visits among women continuing PrEP. Results: Overall, 4376 women initiated PrEP: 90% from MCH and 10% from FP clinics. Median age was 24 years (IQR 21 to 28), 78% were married, and 8% had a known HIV-positive partner. DBS were tested from 232 randomly selected follow-up visits (5% of all visits) at a median of eight weeks (IQR 4 to 21) post-initiation. Overall, 66% had detectable TFV-DP with a median concentration of 535 fmol/ punch (IQR 357 to 719). Almost all (62/65, 95%) samples among women with HIV-positive partners had detectable TFV-DP versus 68/ 109 (62%) for women with partners of unknown HIV status and 23/ 58 (40%) for women with HIV-negative partners (p < 0.001). Detectable TFV-DP was less frequent among visits with pregnant women (52% pregnant vs. 70% non-pregnant, p = 0.019) and younger women (53% <24 years vs. 76% ≥24 years, p < 0.001). One woman tested HIV-positive during follow-up; TFV-DP was not detected in DBS collected at seroconversion. Conclusions: In this programmatic evaluation of PrEP delivery to Kenyan women, two-thirds of blood samples had detectable TFV-DP. Women who had known HIV-positive partners, were not pregnant, and were ≥24 years were more likely to have TFV-DP detected, but the majority of women with partners of unknown status and those <24 years also had detectable TFV-DP. These data suggest that PrEP programs for African women can achieve reasonable PrEP adherence.	2019		Journal of the International AIDS Society	22	(Pintye J.; Kinuthia J.; Mugwanya K.; Dettinger J.C.; Baeten J.M.; John-Stewart G.) University of Washington, Department of Global Health, Seattle, United States(Kinuthia J.; Abuna F.; Lagat H.; Odinga D.; Sila J.) Kenyatta National Hospital, Nairobi, Ken			10.1002/jia2.25327		#13757	Pintye 2019	Exclusion reason: Abstract only; joanne hunt (2024-06-03 22:59:41)(Select): abstract only;
HIV acquisition and antiretroviral therapy initiation in a youth cohort in Soweto and Durban, South Africa	Hornschuh, S.; Laher, F.; Otwombe, K.; Smith, P.; Beksinska, M.; Gray, G.; Brockman, M.; Smit, J.; Kaida, A.; Dietrich, J.	Background South African young women and other key populations have amongst the highest HIV incidence globally, and antiretroviral treatment (ART) initiation remains challenging. We measured HIV incidence, ART initiation, adherence, status disclosure and related support within 3 months from HIV diagnosis for youth who acquired HIV during follow-up study visits. Methods The AYAZAZI cohort study enrolled 425 selfreported HIV-negative or status-unknown 16-24 year olds from Soweto and Durban, South Africa (2014-2016). Participants completed interviewer-administered questionnaires (assessing socio-demographics, sexual behaviour and history, HIV-related service utilization, ART adherence, HIV disclosure and support) and underwent HIV rapid testing at enrolment and every 6 months for 4 visits. Results 13/425(3.1%) enrollees were HIV-infected at enrolment. 12/412(2.8%; n=5 Durban, n=7 Soweto) with median age of 19 (IQR17-21) years, acquired HIV during their first year of follow-up (IR=2.54[95%CI:1.5-4.4] per 100 personyears); 6/12 were females, 5/12(42%) identified as LGBTQ, 10/12(83%) were sexually active and 5/10(50%) used a condom at last sex.Three months after HIV diagnosis, 10/12 (83%) reported they were medically advised to initiate ART, and 8/12(67%) had initiated ART. Fear of provider judgement was the most common reason for ART non-initiation (3/ 4;75%). A third (4/12) had not accessed any HIV-related medical or support services since diagnosis, commonly because of a disbelief of HIV test results (4/4; 100%). Of those who initiated ART, 5/8(63%) said they forgot a dose once or more per week. Eighty-three percent (10/12) had disclosed their HIV status to someone. The most common source of support related to HIV was from friends (7/12; 58%). 2/12(17%) rated that taking ART makes the risk of HIV infection a lot lower. Conclusion HIV incidence was 2.5 per 100 person-years amongst our youth cohort; immediate ART uptake and adherence was sub-optimal; awareness of HIV prevention benefits of ART was low. Biomedical technologies and improved support systems for HIV-infected youth are needed. .	2019		Sexually Transmitted Infections	95	(Hornschuh S.; Laher F.; Otwombe K.; Dietrich J.) Perinatal HIV Research Unit (PHRU), Faculty of Health Sciences, University of the Witwatersrand, Johannesburg, South Africa(Smith P.; Brockman M.; Kaida A.) Faculty of Health Sciences, Simon Fraser Univers	A132		10.1136/sextrans-2019-sti.333		#13793	Hornschuh 2019	Exclusion reason: Abstract only;
Time trends in prevalence and incidence of HIV, gonorrhea and chlamydia among female sex workers in Benin, 2008-2018	Alary, M.; Béhanzin, L.; Guédou, F.; Goma-Matsétsé, E.; Aza-Gnandji, M.; Zannou, D.M.; Diabaté, S.; Affolabi, D.; Kêkê, R.; Bachabi, M.; Gangbo, F.	Background The conduction of 3 cohort studies among professional female sex workers (FSWs), e.g. women whose main source of revenue is sex work, since 2008 in Benin allowed the estimation of time trends in HIV, gonorrhea and chlamydia prevalence and incidence in this key population over the last decade. Methods The 3 cohort studies were conducted from 09/2008-03/2012, 10/2014-12/2016 and 04/2017-09/2018, respectively. Women were recruited at the Dispensaire IST, a FSW-dedicated clinic, after providing informed consent. Follow-up was quarterly in the first 2 studies and bi-annual in the latest one. FSWs were tested for HIV (rapid test with confirmatory assay according to Benin guidelines), gonorrhea and chlamydia (BD ProbeTec™ CT/NG, Becton Dickinson Inc.) at baseline and at each follow-up for HIV and semi-annually for gonorrhea and chlamydia. Questionnaires were administered. Results In all studies, median age was 32-33 years and the proportion of women not born in Benin 50-60%. HIV [gonorrhea (chlamydia)] prevalence was 37.1% [4.3% (3.5%)] in 2008 (n=396), 29.1% [9.7% (4.8%)] in 2014 (n=361) and 26.0% [13.8% (7.4%)] in 2017 (n=312). There was a significant downward (upward) trend in HIV (gonorrhea and chlamydia) prevalence: p<0.001 (p<0.001 and p=0.03). Among respectively 319, 299 and 213 women with follow-up, gonorrhea (chlamydia) incidence was 8.9 (2.1), 9.0 (4.6) and 14.8 (5.8) per 100 person-years; p=0.07(p=0.003). HIV incidence was 1.4, 0.8 and 0.7 per 100 person-years in 2008-12, 2014-16 and 2017-18, respectively (p=0.41). Conclusion HIV prevalence is decreasing, but still high, whereas HIV incidence is low in this highly mobile key population. This combination of high prevalence and low incidence is likely due to HIV treatment scale-up over the last decade, including the adoption of an HIV “test and treat” strategy since 2016 in Benin. However, the increase in both gonorrhea and chlamydia is worrying and calls for renewed control strategies for these curable infections.	2019		Sexually Transmitted Infections	95	(Alary M.; Diabaté S.) CHU De Quebec, Université Laval, Quebec, Canada(Béhanzin L.; Guédou F.; Goma-Matsétsé E.; Aza-Gnandji M.) Dispensaire IST, Cotonou, Benin(Zannou D.M.; Affolabi D.; Gangbo F.) Université d'Abomey-Calavi, Cotonou, Benin(Kêkê R.; Bacha	A306		10.1136/sextrans-2019-sti.767		#13828	Alary 2019	Exclusion reason: Not primary data; joanne hunt (2024-06-03 23:25:45)(Select): secondary analysis of a study included in the prior review;
Evidence of increased HIV cases in Greater Kinshasa urban health zones: Democratic Republic of Congo (2017-2018)	Pour, M.; Mampunza, S.; Tshibaka, F.; Tshangala, Y.; Omakoy, M.; Niles, J.; Mulenda, B.; Mavinga, J.; Fumunguya, J.; Bondo, G.; James, I.; McArthur, C.	Background: The 2018 The President's Emergency Plan for Aids Relief (PEPFAR) Annual Report to the US Congress declared that new HIV cases in the Democratic Republic of the Congo (DRC) in 2016 exceeded HIV mortality. This suggests a loss of epidemic control. USAID and PEPFAR national estimates of HIV prevalence in 2016 were 1.6% for urban Kinshasa and 0.9% for rural areas. In 2016 PEPFAR/DRC tested 915,609 individuals and determined an overall rate of 2.86%; in 2017 a similar study resulted in 2.93%. According to The World Bank, the average peak prevalence in the DRC reached 2.2% for adults (15-49) from 1996 to 2000, with a steady decline until today. HIV national prevalence in the DRC over the past decade has been generally lower than surrounding countries and has raised questions among PEPFAR, WHO and USAID stakeholders as to the reliability of data collection and/or estimates from computer modeling. Our recent data restricted to urban Kinshasa suggests that the HIV rate may be much higher than previous national estimates. USAID and WHO 2017 reports are based upon Spectrum estimates using computer modeling. These relatively low HIV estimates are inconsistent with the data we present in this sub-national study. Methods: A study was conducted to determine the rate of new HIV positive individuals in an existing Kinshasa urban HIV cohort between February 2017 and August 2018. After approval from Université Protestante au Congo Ethics Committee,</em> and training of a five-member post graduate medical team and a technician, a prospective adult HIV case-finding study was aggressively conducted. The network was directed by an experienced physician and immunologist with an on-going HIV research program. Individual participants provided demographic data and received an HIV test at one of thirty hospitals, community health centers and clinics in 2017, and forty-four of the same and an additional fourteen sites in 2018. The sites are in twenty-two of thirty-five different urban health zones and represented a range of levels of healthcare delivery services. Approximately half the sites were located in PEPFAR supported zones in Kinshasa Province. Results: 8,526 individuals (>18yrs) were tested for HIV between February 2017 and May 2018. The number of new seropositive individuals sequentially tested and confirmed by the national algorithm (Determine HIV-1/2 [Determine; Alere, USA], Uni-Gold HIV [Uni-Gold; Trinity Biotech, Ireland], Vikia HIV 1/2 [Vikia; bioMérieux, France], was 1,605 HIV positive and 6,921 seronegative. The number of HIV positive women exceed the number of HIV positive men under 50 years. Interestingly, the number of men older than 50 years exceeded that of women suggesting women die earlier of HIV-related consequences. These sub-national preliminary data suggest the annual HIV positive rate (22.8 per 100 person-years in 2017 and 18.8 per 100 person-years in 2018) is significantly higher in this cohort than previous reports and estimates of prevalence in the DRC. Discussion: This study confirms apprehension in the 2017 PEPFAR DRC Country Operational Plan concerning the reliability of estimates from the DRC. We encountered a noticeable lack of testing and confirmation resources and limited access for patients to HIV therapy and viral load testing. HIV test kit stock-outs were common and the national data collection system was slow to respond due to poor internet connectivity. In this pilot study we focused on assuring test availability, high risk locations, and developed an improved data collection method with strengthening of site personnel relationships. The HIV prevalence we detected in Kinshasa in this preliminary study is generally 8-10-fold higher than recent previous estimates raising the alarm. The reason for the discrepancy is partly because most recent PEPFAR/WHO/Global Fund data is based upon 2012- 2013 National statistics and UNAIDS 2015 Spectrum estimates (version 5.51). Reliable 2017 National empirical DRC data were not available to us. There were a number of limitations to this study, the primary shortcoming being that we have not determined the true HIV incidence. This will require follow-up of HIV negative patients over the coming 2 years to determine emergence of HIV seropositivity. Most important driving factors are test availability, personnel support, data integrity, and financial oversight. Conclusions: This study showed focused testing of high risk groups by a well-trained team in densely populated areas is a productive casefinding strategy. It reveals that HIV positive patients need prompt access to cART to induce viral suppression and prevent further spread within the Kinshasa community. Increased HIV in rural areas has already been documented.4 Results of this study suggest spatial variability. Sub-national data is vital to reliable modeling of national country estimates. Reliable data is essential for programmatic planning, effective scaleup, cost-effective use of resources and importantly, to obtain epidemic control. Like many sub-Saharan countries, more than 50% of the population in the DRC is under 22 years old. This cohort is rapidly becoming sexually active and entering reproductive years. It is unlikely the DRC will reach the UNAIDS 90:90:90 goals by 2020. Due to the large expansion in the youth population, we could experience an explosion in the HIV epidemic over the coming years. An urgent intervention is required to understand and manage the DRC epidemic.	2019		Journal of Acquired Immune Deficiency Syndromes	81	(Pour M.; McArthur C.) University of Missouri-Kansas City,(Mampunza S.; Tshibaka F.; Tshangala Y.; Omakoy M.; Niles J.; Mulenda B.; Mavinga J.; Fumunguya J.; Bondo G.; James I.) Universite Protestante au Congo,	69				#13986	Pour 2019	Exclusion reason: Not measuring incidence from blood samples; Michelle Moffa (2024-08-03 13:02:41)(Included): Does not appear to have incidence data?;
Diagnostic accuracy of HIV test kits, genscreen ultra and bioelisa	Abrahim, S.A.; Girma, M.; Habteselassie, A.; Gezahegn, N.; Feleke, A.; Berheto, T.M.; Demissie, M.; Belete, W.; Deressa, T.	Purpose: Genetic diversities in different countries affect the performance of HIV test kits. Therefore, WHO recommends evaluation of every HIV test kit in countries’ context before its use. Therefore, this study aimed to evaluate the performance of Genscreen ULTRA HIV Ag–Ab and Bioelisa. Materials and methods: The study had used 400 characterized plasma samples obtained from CDC Atlanta bio-bank derived from Africa, USA, and Thailand. Results: Diagnostic performance of both test kits under evaluation was assessed at 95% CI. Genscreen ULTRA HIV Ag–Ab had sensitivity and negative predictive value of 99.5% [95% CI, 97.2–99.9] and the specificity and positive predictive value of 98.5% [95% CI, 95.7–99.7]. Bioelisa HIV test kit had exhibited sensitivity and negative predictive value of 99% [95% CI, 96.4–99.7] and specificity and positive predictive value of 98.5% [95% CI, 95.7–99.7]. Both test kits were able to detect almost all samples with HIV-2, dual infections, and seroconversion. Conclusion: Both the test kits were highly sensitive and specific in detecting HIV. However, there are still few samples containing HIV antibody which were not identified by both kits. Therefore, additional screening measures should be done in using these assays for blood transfusion and organ transplantation. In addition, the study can be used as a reference by other African countries.	2019		HIV/AIDS - Research and Palliative Care	11	(Abrahim S.A., helen_saro@yahoo.com; Girma M.; Habteselassie A.; Gezahegn N.; Feleke A.; Berheto T.M.; Demissie M.; Belete W.; Deressa T.) HIV/TB Research and Reference Laboratory Directorate, Ethiopian Public Health Institute, Arbegnoch Road, Addis Ababa	17-22		10.2147/HIV.S184603		#14086	Abrahim 2019	Exclusion reason: No HIV- participants included; Michelle Moffa (2024-02-23 05:25:25)(Screen): Unclear if they disaggregate data for seroconversions in Africa; joanne hunt (2024-05-07 10:47:44)(Select): evaluation/validation of algorithm? ;
Incident HIV infection among pregnant women in Botswana	Mayondi, G.K.; Diseko, M.D.; Mabuta, J.; Davey, S.; Isaacson, A.; Moyo, S.; Morroni, C.; Mmalane, M.O.; Makhema, J.; Sekoto, T.; Mogomotsi, G.; Lockman, S.; Shapiro, R.L.; Zash, R.	Background: In Botswana, >90% of HIV+ women receive ART in pregnancy. An increasing proportion of MTCT may occur among women with incident undiagnosed HIV infection during pregnancy. Botswana guidelines recommend repeat HIV testing every 3 months in pregnancy, with at least 1 in the 3rd trimester. We evaluated the rate of antenatal repeat HIV testing and estimated HIV incidence during pregnancy. Methods: In the Tsepamo Study, we abstracted HIV test dates and results from obstetric records of all women who delivered in 8 maternities across Botswana between May 2017 (when abstraction of these data were added) and Sept 2018. This analysis includes women not known to be HIV+ at the start of pregnancy. We defined seroconversion as an initial negative or indeterminate HIV test in pregnancy, followed by a positive test. The incidence rate (IR) of seroconversion was calculated among women with >= 2 known testing dates during pregnancy. Missed seroconversions were estimated among women without a test in the 3rd trimester by applying the IR to the time after their last HIV test until delivery. Results: Among 28,999 women delivering, 5724 (20%) were known to be HIV+ prior to pregnancy 1,758 (6.1%) tested HIV+ at first test in pregnancy, 229 (0.8%) had no HIV test in pregnancy, 57 (0.2%) were unknown, and 21,231 (73%) tested HIV-negative at first test in pregnancy. Of women who initially tested negative, 5321 (25%) had 1 test, 12225 (58%) had 2 tests, and 3678 (17%) had 3 tests during pregnancy. The median gestational age at first HIV test was 16 weeks (IQR 12,21) and median gestational age at last HIV test was 31 weeks [IQR 26,35], with 68% tested in the 3rd trimester (Figure 1). Older women, women with more education, and primigravid women had more HIV tests. The proportion with only one test also differed by site (range 11%-50%). There were 39 seroconversions identified among 15,940 pregnancies (2.4/1000 pregnancies) with at least 2 HIV tests, yielding an IR of 6.5/1000 person-yrs. Among 5547 women without an HIV test in the 3rd trimester, we estimate approximately 10 seroconversions may have been missed because of a lack of repeat testing. Conclusion: In pregnancy, HIV incidence after an initial negative test was low and the majority of women tested in the 3rd trimester. However lack of re-testing in the 3rd trimester led to an estimated 20% decrease in detection of seroconversions. To reach the goal of zero new pediatric HIV infections, Botswana will need to intensify identification of incident HIV.	2019		Topics in Antiviral Medicine	27	SUPPL 1	298s				#14297	Mayondi 2019	Exclusion reason: Abstract only; Kate Grabowski (2024-06-01 00:41:30)(Select): Is there a primary paper for this somewhere?; joanne hunt (2024-06-03 22:55:15)(Select): abstract only Tsepamo Study -" Incident HIV acquisition among pregnant women in Botswana: findings from the Tsepamo birth outcomes surveillance study" is here as published paper;
Primary HIV prevention in pregnant and lactating Ugandan women: A randomized trial	Homsy, J.; King, R.; Bannink, F.; Namukwaya, Z.; VIttinghoff, E.; Amone, A.; Ojok, F.; Rukundo, G.; Amama, S.; Ojom, L.; Atim, P.; Byamugisha, J.; Rutherford, G.; Katabira, E.T.; Fowler, M.G.	Background: The 'Primary HIV Prevention among Pregnant and Lactating Ugandan Women' (PRIMAL) study aimed to assess the effectiveness of enhanced counseling for preventing HIV acquisition among HIV-uninfected pregnant women throughout the breastfeeding period. Methods: We conducted an unblinded randomized control trial between 02/2013 and 04/2016 to assess the effectiveness of enhanced counseling to prevent primary HIV infection among HIV-uninfected pregnant and lactating women in Uganda. HIV-uninfected pregnant women aged 15-49 were enrolled individually or in couples, randomized 1:1 to an intervention or control group, and followed up to 24 months postpartum or the end of breastfeeding, whichever came first. Both groups were tested for STIs and HIV at enrollment, delivery, 3 and 6 months postpartum and every 6 months thereafter until the end of follow-up. The intervention group received enhanced HIV prevention counseling every 3 months throughout follow-up. The control group received standard counseling at the time of HIV retesting. Results: We enrolled 820 HIV-uninfected pregnant women individually (n=410) or in couples (n=410 women and 410 partners) in one urban and one rural public Ugandan hospital. 675 (76%) women completed follow-up per protocol representing 1,439 women-years of follow-up. Although the frequency and proportion of condom use in the last 3 months or at last vaginal sex increased over follow-up, there were no statistically significant differences between the study arms. During follow-up, <2.1% of women tested positive for either syphilis, gonorrhea, C. trachomatis or T. vaginalis at any follow-up visit, while four women (two per arm) and no enrolled men became infected with HIV, for an overall HIV incidence rate of 0.186 per 100 person-years. There were no statistically significant differences between study arms Conclusion: A sustained enhanced HIV prevention counseling intervention for up to 2 years postpartum among pregnant and breastfeeding women did not have a statistically significant effect on condom use or HIV incidence among these women. However, in both study arms, condom use increased over followup while STI and HIV incidence remained very low, suggesting that repeat HIV testing during breastfeeding, whether with standard or enhanced counseling, could be an effective strategy for the primary prevention of HIV among pregnant and lactating women in high HIV prevalence settings. Further research is needed to verify this hypothesis.	2019		Topics in Antiviral Medicine	27	SUPPL 1	299s				#14307	Homsy 2019	Exclusion reason: Duplicates; joanne hunt (2024-05-07 10:19:41)(Select): Excluding because an abstract - but also included the larger study (in prior review);
Simulated vaccine efficacy trials to estimate HIV incidence in key populations	Abaasa, A.M.; Nash, S.; Mayanja, Y.; Price, M.A.; Fast, P.E.; Kaleebu, P.; Kamali, A.; Todd, J.	Background: Fisherfolks (FF) on Lake Victoria shoreline and female sex workers (FSW) in Kampala, Uganda could be suitable key populations for HIV vaccine efficacy trials because of the high HIV incidence and good retention in observational cohorts. However, HIV incidence may vary from observational cohorts, once volunteers have enrolled into a trial. We used simulated vaccine efficacy trials (SiVET) nested within observational cohorts in these populations to evaluate this question. Methods: SiVETs were nested in two observational cohorts, in FF (Jul 2012-Apr 2014) and FSW (Aug 2014-Apr 2017). When observational cohort participants presented for quarterly visits (3-18 months) they were consecutively screened for enrolment into SiVET. Eligibility was: age 18-49 years, HIV negative; at high risk of HIV infection; no history of severe allergic reaction to any substance. Those not enrolled continued participation in the observational cohort. In addition to procedures (HIV testing & risk assessment) in the observational cohorts, SiVET participants were given a licensed Hepatitis B vaccine following a standard schedule of 0, 1 and 6 months, mimicking a schedule of an HIV vaccine efficacy trial. HIV testing was carried out quarterly for one year. Results: In total, 3989 participants were enrolled into the observational cohorts. Of these 3622 (90.8%) returned at least once and 1525 (42.1%) were eligible for SiVET screening: 672 (44.1%) were screened and 572 (282 FF and 290 FSW) enrolled. HIV incidence in the observational cohorts pre SIVET was 4.5/100 person years at risk (PYAR), 95%CI: 3.8-5.5 [FF=4.9 (3.9-6.2); FSW=4.0 (2.9-5.5)]. When a subset of participants was enrolled into SiVETs, the HIV incidence at 12 months was lower in SiVETs, 3.5/100 PYAR, 95%CI: 2.2-5.6 [FF=3.8 (2.7-7.1); FSW=3.2 (1.5-6.6)] compared to 5.9/100 PYAR, 95%CI: 4.3-8.1[FF=8.3 (5.6-12.4); FSW=4.1 (2.5-6.7)] in the observational cohorts' concurrent period, p=0.034. Compared to observational cohorts, SiVETs recruited more men, older participants, long-term residents and non-users of illicit drugs, all previously associated with lower HIV risk. Conclusion: HIV incidence was generally higher in these observational cohorts before and concurrent to SiVET than in the SiVET participants. This difference was greatest among FF. Researchers designing HIV efficacy trials using observational cohort data need to consider the potential for lower than expected HIV incidence following screening and enrollment.	2019		Topics in Antiviral Medicine	27	SUPPL 1	427s				#14317	Abaasa 2019	Exclusion reason: Included in original review; Kate Grabowski (2024-05-07 01:57:43)(Select): Is Topics and Antiviral medicine publishing original data?;
Recent HIV infection surveillance among adolescent girls and young women in Malawi	Payne, D.; Maher, A.D.; Curran, K.; Agyemang, E.; Kim, E.; Kilembe, F.; Dobbs, T.; Zungu, I.; Parekh, B.S.; Welty, S.; Midiani, D.; Auld, A.F.; Nyirenda, R.; Rutherford, G.; Kim, A.A.	Background: Tests for recent infection can distinguish recent (in the last 12 months) from long-term HIV infection, and have been used to estimate HIV incidence in population-based surveys but have had limited application in programmatic settings. We implemented a novel surveillance system to detectclusters of recent infection and estimate incidence among newly diagnosed adolescent girls and young women (AGYW) seeking antenatal care (ANC) in Malawi. Methods: Pregnant AGYW aged 15-24, newly diagnosed with HIV at their first ANC visit in Lilongwe, Blantyre, Machinga, and Zomba districts were consecutively enrolled, completed behavioral questionnaires and provided blood samples for recency testing. Recent infection was defined as normalized optical density value of ≤1.5 or ≤2.0 on the Limiting Antigen Avidity Enzyme Immunoassay (Maxim or Sedia, respectively) and VL ≥1,000 copies/mL. We calculated the prevalence of recent infection and annualized incidence using data abstracted from ANC registers on the number and serostatus of all AGYW attending ANC. We assumed mean duration of recent infection of 161 days (95% confidence interval [CI], 145-177 days), 1% false recency rate and that previously diagnosed AGYW had long-term infections. Results: From November 2017 to July 2018, we enrolled 610 AGYW. Over half [63.6%, (367/577)] were unaware of their partners' HIV status, 30.6% (185/605) had never been tested, 31.6% 188/595) reported sexually transmitted infection symptoms in the past year, and 25.1% (151/602) reported ever being abused by a sexual partner. HIV prevalence among pregnant AGYW in all districts was 4.3%. Of 590 AGYW with test results, 68 (11.5%) had recent infection; median VL among recently infected AGYW was 27,548 copies/mL (IQR 8,060-88,785 copies/mL). Overall incidence was 0.31/100 person years (py; CI 0.14-0.44): 0.25/100 py (CI, 0.12-0.38) among AGYW aged 15-19 years and 0.34/100 py (CI, 0.19-0.49) among AGYW aged 20-24 years. Incidence was significantly higher in Blantyre [0.55/100 py (CI, 0.24-0.86), P <0.001] and Lilongwe [0.37/100 py (CI, 0.21-0.53), P <0.001] relative to Machinga and Zomba [0.12/100 py (CI, 0.00-0.24)]. Conclusion: One in ten newly diagnosed pregnant AGYW was recently infected, with incidence estimates indicating ongoing transmission among AGYW in these districts. The majority had been infected >1 year ago, which may represent delayed diagnosis. Recent infection testing in ANC settings can help identify unmet needs for HIV prevention, testing, and treatment.	2019		Topics in Antiviral Medicine	27	SUPPL 1	322s				#14323	Payne 2019	Exclusion reason: Abstract only; Michelle Moffa (2024-02-23 12:13:54)(Screen): No HIV- participants;
Hiv serostatus conversion among repeat-testing female sex workers in Tanzania	Mwanamsangu, A.H.; Mbita, G.; Curran, K.; Shao, A.; Bandio, R.; Jonas, N.; Conrad, F.; Urasa, P.; Mlanga, E.; Zoungrana, J.; Katebalila, M.; Plotkin, M.; Komba, A.; Casalini, C.	Background: The risk of HIV acquisition among female sex workers (FSW) across Sub-Saharan Africa is estimated to be 13x higher than other women: understanding population-specific risk factors can provide important information to guide HIV prevention interventions. Sauti is a PEPFAR/USAIDfunded combination prevention project working in 14 regions in Tanzania, serving key and vulnerable populations with biomedical and structural prevention, care and treatment interventions including HIV testing. FSW are primary recipients of Sauti services, provided at brothels and other hot spots for HIV transmission. This analysis describes factors associated with HIV serostatus conversion among a cohort of FSW originally testing HIV negative and subsequently testing HIV positive during the course of attending Sauti services. Methods: Sauti project data comprise clinical intake forms which Sauti program collects, de-identifies, enters into a database and uses for program analysis. From October 2016 to December 2017, 261,566 FSW tested for HIV. 6,892 returned for repeat testing testing for 3 months or more from the original test: these are the repeat testers cohort. All repeat tester data was analyzed to examine when re-testing occurred and understand factors which may have influenced seroconversion. We conducted multivariable logistic regression analysis to estimate odds ratios for risk factors associated with HIV seroconversion. Results: 6,128 FSW repeat tested, testing negative for HIV at initial test. Of these 235 (3.8%) tested HIV positive upon repeat test. Having a syndromic STI (3.21, 95% CI: 2.53-8.12) and non-use of STI periodic presumptive treatment ( 1.34, 95% CI: 1.07-1.94) were highly predictive of HIV sero-conversion. Other predictors for included: older age 35+ years (3.10, 95%: CI: 1.97-4.85), neverused condom in last three sexual intercourse (1.58, 95% CI: 1.16-3.05) and practicing anal sex (2.45, 95% CI: 1.81-3.31) Conclusion: Our findings highlighted higher risk of sero-conversion among FSW who had a syndromic STI and/or did not have presumptive periodic treatment of STIs, as well as behavioral factors such as reporting anal sex and/or inconsistent condom use. The findings underscore the importance of provision of both biomedical and behavioral services to FSW tailored to fit their risk profile. Consistent condom use and STI/HIV prevention are important service delivery components to stress in light of these findings.	2019		Topics in Antiviral Medicine	27	SUPPL 1	322s-323s				#14327	Mwanamsangu 2019	Exclusion reason: Abstract only; joanne hunt (2024-06-03 22:55:52)(Select): abstract only ; joanne hunt (2024-06-03 22:56:40)(Select): not seeing main published paper online;
High adherence among young women in Cape Town in the first 3 months after prep start	Celum, C.L.; Gill, K.M.; Morton, J.F.; Stein, G.; Van Der Straten, A.; Baeten, J.; McConnell, M.; Duyver, M.; Mendel, E.; Naidoo, K.; Myers, L.; Wiesner, L.; Bekker, L.-G.	Background: In placebo-controlled PrEP trials, African adolescent girls and young women (AGYW) had low adherence; only 25-30% had any detectable tenofovir in blood samples. PrEP use may be higher when efficacy is known, as demonstrated among men who have sex with men (MSM) in open label studies. The 3P demonstration project was designed to evaluate PrEP demand creation, uptake, and adherence among AGYW in South Africa. Methods: We enrolled 200 sexually active, HIV negative, PrEP-naïve AGYW ages 16-25 in Cape Town, South Africa from March 2017-2018, with visits at 0,1, 2, and 3 months. PrEP adherence was assessed by intracellular tenofovir diphosphate (TFV-DP) concentrations in dried blood spots, a measure of cumulative use in the prior month. All women received adherence counseling, including feedback about their drug levels at months 2 and 3. TFV-DP ≥700 fmol/punch was chosen as the threshold for high adherence, based on directly observed dosing (correlates with ≥4 doses/week and associated with highefficacy in MSM). Half of women were randomized to receive a 200 Rand ($13) incentive at 2 and 3 months if their TFV-DP was ≥700 at the prior visit. Results: Women enrolled in 3P were young (median age 19) and at high risk for HIV; 30% had an STI (chlamydia, gonorrhea or trichomonas), 19% reported IPV, 13% weekly alcohol use and 71% who had a primary partner reported suspecting he had other partners . Retention was 89% at month 3. All but one sample had detectable TFV-DP, and median TFV-DP at months 1, 2, and 3 were 622, 707, and 694 fmol/punch, respectively. Half of AGYW had high (TFV-DP ≥700 fmol/punch) and ∼80 % had medium (TFV-DP 350-699 fmol/punch) or greater adherence at months 2 and 3 (Figure). In univariate analyses, significant baseline correlates of TFV-DP ≥700 fmol/punch at month 3 included having an HIV positive partner or a partner of unknown serostatus (OR 2.0, 95% CI 1.1, 3.8), reporting no sex in the month before enrollment (OR 2.3, 95% CI 1.1, 4.9) and disclosure about their PrEP use (OR 3.5, 95% CI 1.0, 15.9). Conclusion: PrEP adherence was higher in this demonstration project than previous placebo-controlled trials among African AGYW. Intracellular TFV-DP levels indicate that by 2 months half of AGYW were taking the majority of doses in the prior month. Having a partner of unknown or positive serostatus and disclosure about their PrEP use were associated with higher adherence; disclosure about PrEP should be supported among AGYW.	2019		Topics in Antiviral Medicine	27	SUPPL 1	388s				#14345	Celum 2019	Exclusion reason: Abstract only; joanne hunt (2024-03-12 03:12:31)(Screen): think this is only an interim/partial analysis? but think we want to include HPTN082; joanne hunt (2024-05-08 05:40:31)(Select): partial analysis, only abstract;
Low cross-sectional HIV-1 incidence at end of Botswana 'ya tsie' prevention study	Moyo, S.; Gaseitsiwe, S.; Boleo, C.; Huesa, J.; Kotokwe, K.P.; Holme, M.P.; Gaolathe, T.; Bennett, K.; Leidner, J.; Wirth, K.; Moore, J.; Lockman, S.; Makhema, J.; Essex, M.; Novitsky, V.	Background: Botswana has one the highest HIV-1 prevalence estimates and high antiretroviral treatment (ART) coverage. We sought to measure HIV incidence cross-sectionally in the 6 Botswana communities participating in a community-wide End-of Study Survey (ESS) of the Botswana Combination Prevention Project (BCPP), 'Ya Tsie.' Methods: All consenting adult residents aged 16-64 years in 6 rural and peri-urban communities were enrolled in the BCPP ESS. Data and samples from ESS were used to estimate cross-sectional HIV incidence by an algorithm that included Limiting-Antigen Avidity Assay (LAg-Avidity EIA), ART status (documented or by testing for ARV drugs in plasma) and HIV-1 RNA load. The LAg-Avidity EIA cut-off normalized optical density (ODn) was set at 1.5 and HIV-1 RNA cut-off at 400 copies/mL. The Mean Duration of Recent Infection was estimated to be 130 days and the False Recent Rate (FRR) was 0%. Results: Among 14,125 individuals participating in the ESS, HIV status was available for 13,985 participants, 3,614 of whom were HIV positive and 3,248 were on ART. Among 366 ART-naïve participants, LAg-Avidity EIA data was generated for 345 (94%) participants with 37(11%) having ODn<1.5 and initially classified as recent infections. Among these 37, 21(57%) had an HIV-1 RNA load ≤400 copies/mL and were excluded, as potential elite/viremic controllers or undisclosed ART use. Thus, 16 LAg-Avidity-EIA-recent, ARV-naïve individuals with detectable HIV-1 RNA (>400 copies/mL) were classified as individuals with recent HIV infections. The annualized HIV incidence among 16-64 year old adults was estimated at 0.44% (95% CI 0.22-0.65%). Conclusion: Using a cross-sectional algorithm, HIV incidence in the 6 BCPP ESS communities was less than 0.5%. The rate at ESS is lower than the BCPP baseline incidence of ∼1%, which might reflect the successful scale-up of the ART program in Botswana.	2019		Topics in Antiviral Medicine	27	SUPPL 1	324s				#14346	Moyo 2019	Exclusion reason: Not primary data; joanne hunt (2024-05-07 23:48:15)(Select): original study included in prior review - secondary analysis;
Cango lyec (healing the elephant): HIV incidence in postconflict Northern Uganda	Malamba, S.S.; Zamar, D.S.; Ogwang, D.M.; Friedman, A.; Jongbloed, K.; Muyinda, H.; Katamba, A.; Sewankambo, N.; Schechter, M.T.; Spittal, P.M.	Background: Conflict in Northern Uganda in the 2000s resulted in widespread atrocities, human rights violations and death, and saw millions flee to internally displaced people (IDP) camps. War related traumas combined with difficulties in accessing prevention and health services has led to extreme HIV vulnerability among conflict-affected people who have survived the war. Methods: The Cango Lyec (Healing the Elephant) Project is a prospective cohort involving conflict-affected people in Nwoya, Amuru, and Gulu districts, Northern Uganda. Participants aged 13-49 at baseline were followed over 2 years and longitudinal data were collected on war-related experiences, mental health, sexual vulnerabilities, and sociodemographics. Blood samples were collected and tested for HIV at baseline and at each 12-month follow-up. Cox proportional hazard models determined factors associated with HIV incidence. Results: In total, 1918 participants (1021 female, 897 male) who were HIV negative at baseline and had at least one follow-up, contributed a total of 3899 person years for analysis. In this study, 39 (23 female, 16 male) participants contracted HIV during follow-up. This corresponds to a combined cumulative incidence of 10.0 per 1000 person years (95%CI: 7.1-13.7). Stratified by sex, cumulative incidence was 11.0 (95%CI: 7.0-16.6) among women and 8.8 (95%CI: 5.0-14.3) among men. Adjusting for potential confounders (age, sex, marital status, district of residence, displacement status, and religion), factors associated with an increased risk of contracting HIV included: having ever been abducted (HR: 3.6; 95%CI: 1.8-7.3), experiencing war-related traumatic events (HR: 2.5; 95%CI: 1.2-5.3), suicide ideation (HR: 3.2; 95%CI: 1.1-9.2), having 2 or more sexual partners (HR: 4.0; 95%CI: 1.2-13.4), inconsistent condom use (HR: 5.6; 95%CI: 1.18-25.0), and genital ulcers (HR: 2.8; 95%CI: 1.1-7.5). Conclusion: Conflict-affected participants who had experienced abduction and traumatic events during the war were disproportionately impacted by HIV infection in this study. Trauma-informed HIV prevention and treatment services, as well as culturally safe mental health initiatives are urgently required.	2019		Topics in Antiviral Medicine	27	SUPPL 1	325s				#14356	Malamba 2019	Exclusion reason: Abstract only; joanne hunt (2024-05-08 22:57:31)(Select): abstract, published article is #5389;
HIV-1 incidence and risk factors for acquisition among Kenyan MSM with access to prep	Wahome, E.; Graham, S.M.; Thiong'o, A.N.; Mohamed, K.; Oduor, T.H.; Gichuru, E.; Mwambi, J.; Sanders, E.	Background: There are no data on reduction of HIV-1 incidence following programmatic pre-exposure prophylaxis (PrEP) uptake by men who have sex with men (MSM) in sub-Saharan Africa. We assessed HIV-1 incidence andpredictors of HIV-1 acquisition in at-risk MSM with access to PrEP in coastal Kenya. Methods: Since June 2017, at-risk MSM followed at monthly visits in an HIV-1 vaccine feasibility cohort study were offered PrEP with adherence and risk reduction counselling, monthly HIV-1 testing and X-pert RNA Qual testing if acute HIV-1 risk criteria were met. Participants who acquired HIV-1 and had documented seroconversion were offered immediate ART. MSM were categorized as taking PrEP if they received a PrEP refill at their previous visit and wanted to continue PrEP during their current visit. Those not receiving a PrEP refill in their previous visit or discontinuing, re-starting or starting PrEP during their current visit were categorized as not on PrEP. Participants who reported missing 6 or less days of PrEP since their last monthly refill were categorized as ≥80% adherent. We used population-averaged multivariable Poisson regression with robust variance estimation to identify predictors of HIV-1 acquisition, analyzing PrEP use defined as above, as well as based on ≥80% reported adherence. Results: Of 178 MSM who were offered PrEP, 142 (79.8%) started, of whom 31 (17.4%) stopped during follow-up. 89.4% of PrEP users reported ≥80% adherence. During a median follow-up of 14.3 (interquartile range: 8.9-14.6) months, 7 MSM acquired HIV-1, for an incidence rate of 4.1 (95% confidence interval [CI] 2.0-8.7) per 100 person-years. Of the 7 MSM who acquired HIV-1, 4 were not taking PrEP and 3 were, including 2 who reported ≥80% adherence. In multivariable analysis, group sex (adjusted incidence rate ratio [aIRR] 9.9, 95% CI 1.4-68.2) and a recent gonorrhoea infection (aIRR 11.2, 95% CI 1.1-116.7) were independent predictors of HIV-1 acquisition, after adjustment for age, sexual orientation, and alcohol use. The aIRR for any PrEP use was 0.3 (95% CI 0.0-2.2). When ≥80% adherence was tested in the same model, the aIRR was 0.2 (95% CI 0.0-1.9). Conclusion: HIV-1 incidence among at-risk MSM with access to programmatic PrEP was high, and did not differ by PrEP use or reported adherence. A substantial proportion of MSM stopped taking PrEP despite frequent risk reduction counselling. Further research on PrEP adherence and tenofovir drug levels in this cohort is necessary.	2019		Topics in Antiviral Medicine	27	SUPPL 1	368s				#14368	Wahome 2019	Exclusion reason: Not primary data;
Impact of universal testing and treatment in Zambia and South Africa: HPTN071(POPART)	Hayes, R.J.; Donnell, D.J.; Floyd, S.; Mandla, N.; Bwalya, J.; Shanaube, K.; Moore, A.; Eshleman, S.H.; Fraser, C.; El-Sadr, W.M.; Bock, P.; Beyers, N.; Ayles, H.; Fidler, S.	Background: Universal testing and treatment was proposed as a strategy to achieve steep reductions in HIV incidence in generalized epidemics, yet prior trials showed inconsistent results. We report the results of HPTN071(PopART), the largest HIV prevention trial ever conducted. Methods: In this community-randomized trial (2013-18), 21 urban communities in Zambia and South Africa were arranged in 7 matched triplets and randomized within triplets to: Arm A (full PopART intervention including universal ART), B (PopART intervention with ART per local guidelines) and C (standard of care). Local guidelines adopted universal ART in 2016. The PopART combination prevention intervention comprised annual rounds of homebased HIV testing by Community HIV-care Providers (CHiPs) who supported linkage to care, ART adherence and other HIV services. Impact was measured in a Population Cohort (PC) comprising one randomly selected adult (aged 18-44y) from a random sample of ∼2,000 households per community, surveyed at baseline, 12m, 24m and 36m. Viral load (VL) was measured in all HIV+ PC participants at 24m. The primary outcome was HIV incidence between 12-36m compared between arms. Intervention data on HIV testing and ART uptake were collected by CHiPs in Arm A and B communities. Results: A total of 48,301 adults were enrolled in the PC. Baseline HIV prevalence was similar across arms (A:21.2%; B:21.1%; C:22.4%). Between 12-36m, 553 incident HIV infections were observed in 39,733 person-years (1.4/100py). The adjusted HIV incidence rate ratio for Arm A compared with C was 0.93 (95%CI:0.74-1.18, p=0.51, Table) and for Arm B compared with C was 0.70 (95%CI:0.55-0.88, p=0.006). Intervention data indicated that the first two 90s were achieved in Arms A and B after three annual rounds. Viral suppression (VS: VL<400 copies/mL) at 24m was 72.1% in Arm A, 67.9% in Arm B and 62.5% in Arm C, with lower rates in men and younger adults (<25y). Conclusion: The PopART intervention achieved the 90-90-90 targets and high rates of VS (∼70%). The intervention, with ART delivered according to local guidelines (Arm B), reduced HIV incidence by 30%. The lack of effect in the full intervention arm (Arm A), where universal treatment was delivered prior to change in guidelines, was surprising and not explained by observed rates of VS. Phylogenetic and qualitative analyses may shed light on this dissonant finding. Community-based HIV testing and linkage is a key component of combination prevention in efforts to achieve effective HIV control. (Table Presented).	2019		Topics in Antiviral Medicine	27	SUPPL 1	36s				#14370	Hayes 2019	Exclusion reason: Duplicates; joanne hunt (2024-05-07 10:01:52)(Select): I think this is just the supplemental file and the other one is the full article - removing as a duplicate;
Does BV modify the effect of hormonal contraception on HIV acquisition?	Sabo, M.C.; Richardson, B.A.; Jaoko, W.; Mandaliya, K.; Baeten, J.; Lavreys, L.; Martin, H.; Overbaugh, J.M.; McClelland, R.S.	Background: Multiple studies have established an association between depot-medroxyprogesterone acetate (DMPA) and HIV acquisition in women. A recent study of serodiscordant couples in Zambia was the first to find that DMPA and oral contraceptive pills (OCPs) were associated with increased risk of HIV acquisition when BV was present, but not when BV was absent. The purpose of this study was to test the hypothesis that BV is an effect modifier of the association between hormonal contraception and HIV acquisition in the Mombasa Cohort, a long-term open cohort study of female sex workers in Kenya. Methods: Visits contributed by HIV-negative women participating in the cohort between February 1993 and April 2017 were included. Women provided behavioral data (including contraceptive use) and underwent a physical examination and lab testing for HIV and sexually transmitted infections (STIs) at monthly visits. Cox proportional hazards models were used to assess the relationship between HIV seroconversion and use of DMPA, OCPs, or contraceptive implants (each evaluated separately), compared to no hormonal contraception. BV, defined as a Nugent score ≥7 was assessed for effect modification of the relationship between contraceptive use and HIV seroconversion. Results: A total of 1,985 women contributed 7,107 person-years of followup, and 307 women seroconverted for antibodies to HIV (4.32/100 personyears). At baseline, 1178 (59.3%) women reported use of condoms only or no contraception, 410 (20.7%) reported using DMPA, 227 (11.4%) reported using oral contraceptives, 69 (3.5%) reported using implants, and 645 (32.5%) had BV. Both DMPA (aHR 1.72, 95% CI 1.34, 2.20; p<0.001) and OCPs (aHR 1.48, 95% CI 1.05, 2.09; p=0.02) were associated with increased risk of HIV acquisition in analyses adjusted for demographic factors, risk behaviors, and the presence of STIs. Contraceptive implants were not associated with HIV acquisition (aHR 0.99, 95% CI 0.40, 2.45; p=0.9). In this cohort, BV was not a significant modifier of the effects of DMPA (p=0.4), OCPs (p=0.9), or implants (p=0.5) on HIV acquisition. Conclusion: A strong interaction between BV and hormonal contraceptives as mediators of women's HIV risk, if present, would be an important andpotentially actionable finding. However, significant interaction was not observed in this cohort. Analyses of hormonal contraceptive and BV data from diverse HIV incidence cohorts will help to clarify this important question.	2019		Topics in Antiviral Medicine	27	SUPPL 1	390s				#14374	Sabo 2019	Exclusion reason: Not primary data; joanne hunt (2024-05-07 10:27:24)(Select): Excluded original article, but also excluding this because appears to just be the abstract;
Yield of HIV testing and re-engagement of key populations in Uganda and Kenya	Chamie, G.; Sang, N.; Kwarisiima, D.; Kabami, J.; Kadede, K.; Bagala, I.; Mucunguzi, A.; Clark, T.D.; Balzer, L.B.; Charlebois, E.D.; Cohen, C.R.; Bukusi, E.A.; Petersen, M.L.; Havlir, D.V.; Kamya, M.R.	Background: The yield of key population outreach for HIV diagnosis and care re-engagement in settings that have surpassed the UNAIDS target of 90% of HIV+ persons aware of their status in sub-Saharan Africa is unknown. Methods: The SEARCH trial (NCT01864683) achieved >95% adult resident HIV testing coverage by 3 years with a hybrid approach (study census, multidisease campaigns and home testing of campaign non-attendees) in 32 rural communities in Kenya and Uganda. After 3 years, 16 communities implemented 2-week mobile outreach, that included multi-disease and HIV testing services, for resident key populations considered high-risk for HIV (Table), and in-migrants (newly living in community since year 3 of trial). Known HIV+ persons were not retested, but referred to clinic if out of care by self-report or clinic database. We assessed HIV testing coverage and compared yield of new diagnoses including seroconversions (documented prior HIV-) and yield of known HIV+ out-of-care residents, across key populations. Results: HIV testing coverage of HIV-/unknown resident key populations was 16% (2,091/13,283) in Kenya, 14% (903/6,424) in West (W) Uganda, and 14% (1,830/13,555) in East (E) Uganda after the 2-week outreach. Yield of new HIV diagnoses among residents varied from 0% to 3.1% across key populations, and was highest among barmaids in Uganda (Table). Of 37 residents with newly-identified HIV, 29 (78%) were seroconversions. In-migrant testing yield was 19% (21/114) in Kenya, 17% (32/194) in W-Uganda, and 5% (13/287) in E-Uganda. Of 66 newly-identified HIV+ in-migrants, 40 (61%) reported prior HIV-/unknown status. The number needed to test to identify one newlydiagnosed HIV+ adult was 123 in Kenya, 69 in W-Uganda and 151 in E-Uganda among residents, compared to 12, 11 and 26 among in-migrants per region, respectively. Of HIV+ adult residents seen at mobile outreach, 28% (193/682) were out of care in Kenya, 21% (14/66) in W-Uganda, and 19% (10/53) in E-Uganda. Of all known HIV+, out-of-care residents within key population groups, 7% in Kenya and 3% in Uganda attended 2-week mobile outreach. Conclusion: Mobile, multi-disease outreach to key populations in SEARCH communities in rural Uganda and Kenya where HIV testing coverage was already high continued to yield new HIV+ diagnoses among residents, most of whom were seroconversions, and in-migrants. Outreach facilitated re-engagement of known HIV+ persons who leave care but remain willing to access mobile services.	2019		Topics in Antiviral Medicine	27	SUPPL 1	348s				#14382	Chamie 2019	Exclusion reason: Not primary data; joanne hunt (2024-05-07 22:43:42)(Select): secondary analysis of SEARCH;
Incidence of HSV-2 and HIV in a cohort of Kenyan adolescent girls	Roxby, A.C.; Magaret, A.; Selke, S.; Micheni, M.; Oluoch, L.M.; Yuh, T.; Chohan, B.; Kiptinness, C.; Ngure, K.; Mugo, N.R.; Wald, A.	Background: Herpes simplex virus-2 (HSV-2) infection is a powerful cofactor for HIV acquisition in sub-Saharan Africa. Young women acquire HSV-2 and HIV earlier than men, but individual factors influencing HSV-2 incidence are not known. HSV-2 acquisition may be a modifiable risk factor for reducing HIV incidence. Methods: Adolescent girls aged 16-21 were recruited at a suburban clinic in Thika, Kenya. Eligible participants were both HIV and HSV-2 seronegative and reported either sexual naiveté or having had one lifetime sexual partner. Girls under age 18 needed parental consent to participate. Quarterly testing was done for incident HIV-1 by ELISA and HSV-2 by the Focus ELISA test. HSV-2 PCR testing of genital swabs was also done quarterly to detect infection as early as possible. Incident HSV-2 infections were confirmed by Western blot. Girls were provided comprehensive reproductive health care including STI screening, contraception, condoms, and more recently, access to PrEP. We assessed potential associations of baseline characteristics with HSV-2 seroconversion using Fisher's exact test for dichotomous measures and Wilcoxon rank-sum test for continuous measures. Results: We enrolled 400 participants with a median age of 18.6 years (IQR 16-21). The majority (322 girls, 80.5%) reported no history of sexual intercourse, while 78 (19.5%) reported sex with 1 lifetime partner. Over 4 years, with a median follow-up of 33 months per person, we detected 19 cases of HSV-2 and 2 cases of HIV. Incidence of HSV-2 was 21 cases per 1000 person/years (py); 45 per 1000 py among those with any STI at baseline and 16 per 1000 py among those without. For HIV, incidence was 2 cases per 1000 py. HSV-2 seroconversion was significantly associated with higher Nugent score at baseline (p=0.028), and there was a trend toward association for girls with baseline detection of STIs (p=0.058) and baseline diagnosis of bacterial vaginosis (p=0.072). Similar to other adolescent cohorts, some participants with STIs denied having sexual intercourse. Conclusion: We present the first estimates of HSV-2 incidence in a cohort of sexually naïve young women followed over four years in Kenya. Higher Nugent scores and presence of other STIs were significantly correlated with incident HSV-2. Interventions to prevent STIs and promote healthy vaginal microbiota could influence HSV-2 acquisition in this age group.	2019		Topics in Antiviral Medicine	27	SUPPL 1	392s				#14397	Roxby 2019	Exclusion reason: Not primary data; joanne hunt (2024-06-03 23:38:58)(Select): abstract only ;
Shikamana intervention significantly reduces HIV incidence among FSW in Tanzania	Kerrigan, D.; Mbwambo, J.; Likindikoki, S.; Davis, W.; Beckham, S.W.; Mantsios, A.; Leddy, A.M.; Galai, N.	Background: Female sex workers (FSW) are at dramatically heightened risk for HIV compared to women overall, with 13.5 greater odds of being HIV-infected globally. In Tanzania, modeling has shown FSW and their clients represent 23% of incident HIV infections. A prior systematic review and meta-analysis found that community-driven combination prevention models have been found to reduce the risk for HIV infection by 32% among FSW in Latin America and South Asia, but no proven models exist for FSW in sub-Saharan Africa. Methods: We conducted a two-community randomized controlled trial of a community-driven combination HIV prevention model among 496 FSW (203 HIV+ and 293 HIV-) enrolled in a longitudinal cohort in Iringa, Tanzania. The multi-level intervention model was developed based on extensive formative research and anchored on FSW needs and priorities. The intervention included: community drop-in-center and mobilization activities, peer education and navigation services, mobile HIV testing, clinical care provider and police sensitivity trainings, and SMS reminders to promote care engagement and ART adherence. At baseline and 18-month follow-up, study participants were surveyed and screened for HIV infection, the presence of ART in the blood, and viral load. Poisson robust regression and propensity score matching was utilized to compare HIV incidence and viral load at follow-up between the intervention and control communities. Results: Participants in the intervention community were significantly (62%) less likely to become infected with HIV at follow-up (OR 0.38; p=0.047), with an HIV incidence of 5.0% in the intervention vs. 10.4% in the control arm. We also observed a significant difference in reductions in inconsistent condom use from baseline to follow-up between the intervention (72.0% to 43.6%) vs. control (68.8% to 54.0%) community (p=0.042). As shown in Table 1, significant improvements were observed along the HIV care continuum amongFSW participating in the intervention and control arms. A positive trend (RR 1.05), but non-significant difference across arms, was found in viral suppression among FSW in the intervention (40% to 50.6%) vs. control (35.9% to 47.4%) community. Conclusion: Project Shikamana, a community-driven combination HIV prevention intervention developed by FSW in Iringa, Tanzania, was effective in significantly reducing HIV incidence. It is one of the first rigorously evaluated implementation models proven effective in reducing the heightened HIV risk among FSW in Africa.	2019		Topics in Antiviral Medicine	27	SUPPL 1	371s				#14398	Kerrigan 2019	Exclusion reason: Abstract only; joanne hunt (2024-05-08 05:49:48)(Select): just the abstract;
Preventing HIV Infection in Pregnant Women in Western Uganda Through a Comprehensive Antenatal Care-Based Intervention: An Implementation Study	Jahn, L.S.; Kengonzi, A.; Kabwama, S.N.; Rubaihayo, J.; Theuring, S.	We implemented and assessed a comprehensive, antenatal care (ANC)-embedded strategy to prevent HIV seroconversions during pregnancy in Uganda. HIV-negative first-time ANC clients were administered an HIV risk assessment tool and received individual risk counseling. Those attending ANC without partners obtained formal partner invitation letters. After three months, repeat HIV testing was carried out; non-attending women were reminded via phone. We analyzed uptake and acceptance, HIV incidence rate, and risk behavior engagement. Among 1081 participants, 116 (10.7%) reported risk behavior engagement at first visit; 148 (13.7%) were accompanied by partners. At the repeat visit (n = 848), 42 (5%, p < 0.001) reported risk behavior engagement; 248 (29.4%, p < 0.001) women came with partners. Seroconversion occurred in two women. Increased odds for risk behavior engagement were found in rural clients (aOR 3.96; 95% CI 1.53–10.26), women with positive or unknown partner HIV-status (2.86; 1.18–6.91), and women whose partners abused alcohol (2.68; 1.15–6.26). Overall, the assessed HIV prevention strategy for pregnant women seemed highly feasible and effective. Risk behavior during pregnancy was reduced by half and partner participation rates in ANC doubled. The observed HIV incidence rate was almost four times lower compared to a pre-intervention cohort in the same study setting. © 2023, The Author(s).	2023		Arch. Sex. Behav.					10.1007/s10508-023-02726-z		#15952	Jahn 2023	Exclusion reason: Duplicates; Oli Stevens (2024-09-10 19:58:53)(Included): Replicate of #7904;
The association between HIV stigma and HIV incidence in the context of universal testing and treatment: analysis of data from the HPTN 071 (PopART) trial in Zambia and South Africa	Hargreaves, J.R.; Pliakas, T.; Hoddinott, G.; Mainga, T.; Mubekapi-Musadaidzwa, C.; Donnell, D.; Wilson, E.; Piwowar-Manning, E.; Agyei, Y.; Bell-Mandla, N.F.; Dunbar, R.; Schaap, A.; Macleod, D.; Floyd, S.; Bock, P.; Fidler, S.; Seeley, J.; Stangl, A.; Bond, V.; Ayles, H.; Hayes, R.J.	Introduction: To investigate the association between individual and community-level measures of HIV stigma and HIV incidence within the 21 communities participating in the HPTN (071) PopART trial in Zambia and South Africa. Methods: Secondary analysis of data from a population-based cohort followed-up over 36 months between 2013 and 2018. The outcome was rate of incident HIV infection among individuals who were HIV negative at cohort entry. Individual-level exposures, measured in a random sample of all participants, were: (1) perception of stigma in the community, (2) perception of stigma in health settings and (3) fear and judgement towards people living with HIV. Individual-level analyses were conducted with adjusted, individual-level Poisson regression. Community-level HIV stigma exposures drew on data reported by people living with HIV, health workers and community members. We used linear regression to explore the association between HIV stigma and community-level HIV incidence. Results: Among 8172 individuals who were HIV negative and answered individual-level stigma questions at enrolment to the cohort, there was no evidence of a statistically significant association between any domain of HIV stigma and risk of incident HIV infection. Among the full cohort of 26,110 individuals among whom HIV incidence was measured, there was no evidence that community-level HIV incidence was associated with any domain of HIV stigma. Conclusions: HIV stigma is often cited as a barrier to the effectiveness of HIV prevention programming. However, in the setting for the HPTN 071 “PopART trial,” measured stigma alone was not associated with the risk of HIV infection. © 2022 The Authors. Journal of the International AIDS Society published by John Wiley & Sons Ltd on behalf of the International AIDS Society.	2022		J. Int. AIDS Soc.	25	S1			10.1002/jia2.25931		#17400	Hargreaves 2022	Exclusion reason: Not primary data; joanne hunt (2024-05-07 22:08:25)(Select): Secondary analysis of HPTN 071, and HPTN071 primary study was included in the prior review;
Mobile Phones, Sexual Behaviors, and HIV Incidence in Rakai, Uganda, from 2010 to 2018	Kreniske, P.; Nalugoda, F.; Chen, I.; Huang, R.; Wei, Y.; Chang, L.; Ssekubugu, R.; Lutalo, T.; Kigozi, G.; Kagaayi, J.; Sewankambo, N.; Grabowski, M.K.; Gray, R.; Serwadda, D.; Santelli, J.	Background:Sub-Saharan Africa has the highest HIV incidence and prevalence in the world. In the past decade, mobile phone ownership has doubled, affecting social and sexual practices. Using longitudinal follow-up data, this study examined whether mobile phone ownership was associated with sexual behaviors and HIV incidence for youth and adults.Methods:The Rakai Community Cohort Study gathers demographic and sexual health information and conducts HIV testing among an open cohort in southcentral Uganda every 12-18 months.Results:Of the 10,618 participants, 58% owned a mobile phone, 69% lived in rural locations, and 77% were sexually active. Analyses were adjusted for time, location, religion, and socioeconomic status. Phone ownership was associated with increased odds of ever having had sex act for 15- to 19-year-olds [men adjusted odds ratio (AOR): 2.12, 95% confidence interval (CI): 1.78 to 2.52; women AOR: 3.20, 95% CI: 2.45 to 4.17]. Among sexually active participants, owning a phone was associated with increased odds of having 2 or more concurrent sex partners (15- to 24-year-old men AOR: 1.76, 95% CI: 1.34 to 2.32; 25 to 49-year-old men: AOR 1.81, 95% CI: 1.54 to 2.13; 25- to 49-year-old women AOR: 1.81, 95% CI: 1.32 to 2.49). For men, phone ownership was associated with increased odds of circumcision (15- to 24-year-old men AOR: 1.24, 95% CI: 1.08 to 1.41; 25- to 49-year-old men AOR: 1.12, 95% CI: 1.01 to 1.24). Phone ownership was not associated with HIV incidence.Conclusion:Although mobile phone ownership was associated with sexual risk behaviors, it was not associated with increased risk of HIV acquisition. Research should continue exploring how phones can be used for reducing sexual health risk. © 2022 Lippincott Williams and Wilkins. All rights reserved.	2022		J. Acquired Immune Defic. Syndr.	89	4	361-365		10.1097/QAI.0000000000002894		#17657	Kreniske 2022	Exclusion reason: Not primary data;
Evaluation of HIV Non-occupational Post-exposure Prophylaxis Utilisation in a Tertiary Health Facility in Nigeria	Olatunde, O.F.; Mufutau, O.M.; Arinola, A.A.; Olusegun, E.A.	Background The Sub-Saharan Africa accounts for more than 70% of the global burden of HIV infections. Non-occupational post-exposure prophylaxis, when initiated within 72 hours of HIV exposure for 28 days, can prevent seroconversion in 80% of HIV exposures. Objectives To evaluate the characteristics, prevalence and outcome of non-occupational HIV post-exposure prophylaxis utilization in a tertiary hospital. Method This was a retrospective study that involved the medical records of 143 patients who sought HIV non-occupational post-exposure prophylaxis between 1st June 2011 and 31st May 2021. A questionnaire was used to collect information about the socio-demographic data, profiles of both the source and exposed persons, antiretroviral completion rate and outcome at follow-up. Results Females accounted for 125 (87.4%). Sexual assaults were the main reasons for seeking non-occupational post-exposure prophylaxis in 119 (83.2%). High-risk exposures were observed in 134 (93.7%). HIV status of the sources was unknown in 126 (88.1%). 123 (86.0%) initiated antiretroviral within 72 hours of exposure and antiretroviral completion rate was 70.6%. Only 28 (19.6%) reported for follow-up scheduled HIV screening and were all negative. Conclusion Early initiation of postexposure prophylaxis, improvement in baseline HIV testing of the source, and follow-up HIV screening, will significantly improve services and outcomes. © 2022, University of Rwanda College of Medicine and Health Sciences. All rights reserved.	2022		Rwanda J. Med. Health. Sci.	5	3	264-275		10.4314/rjmhs.v5i3.2		#17888	Olatunde 2022	Exclusion reason: PEP study;
The state of the HIV epidemic in rural KwaZulu-Natal, South Africa: A novel application of disease metrics to assess trajectories and highlight areas for intervention	Vandormael, A.; Cuadros, D.; Kim, H.-Y.; Bärnighausen, T.; Tanser, F.	Background: South Africa is at the epicentre of the HIV pandemic, with the world's highest number of new infections and the largest treatment programme. Using metrics proposed by the Joint United Nations Programme on AIDS (UNAIDS), we evaluate progress toward epidemic control and highlight areas for intervention in a hyperendemic South African setting. Methods: The Africa Health Research Institute (AHRI) maintains a comprehensive population-based surveillance system in the Hlabisa sub-district of KwaZulu-Natal. Between 2005 and 2017, we tested 39 735 participants (aged 15-49 years) for HIV and followed 22 758 HIV-negative and 13 460 HIV-positive participants to identify new infections and all-cause AIDS-related deaths, respectively. Using these data, we estimated the percentage reduction in incidence, the absolute incidence rate, the incidence-mortality ratio and the incidence-prevalence ratio over place and time. Results: We observed a 62% reduction in the number of new infections among men between 2012 and 2017 and a 34% reduction among women between 2014 and 2017. Among men, the incidence-mortality ratio peaked at 4.1 in 2013 and declined to 3.1 in 2017, and among women it fell from a high of 6.4 in 2014 to 4.3 in 2017. Between 2012 and 2017, the female-incidence/male-prevalence ratio declined from 0.24 to 0.13 and the male-incidence/female-prevalence ratio from 0.05 to 0.02. Conclusions: Using data from a population-based cohort study, we report impressive progress toward HIV epidemic control in a severely affected South African setting. However, overall progress is off track for 2020 targets set by the UNAIDS. Spatial estimates of the metrics, which demonstrate remarkable heterogeneity over place and time, indicate areas that could benefit from additional or optimized HIV prevention services. © The Author(s) 2020.	2021		Int. J. Epidemiol.	49	2	666-675		10.1093/IJE/DYZ269		#20532	Vandormael 2021	Exclusion reason: Not primary data; joanne hunt (2024-05-07 22:34:09)(Select): I think this is a secondary analysis of a previously included prospective cohort - make sure please (prior study DOI: 10.1186/s12889-019-6494-x);
Sexually transmitted infection screening, prevalence and incidence among South African men and transgender women who have sex with men enrolled in a combination HIV prevention cohort study: the Sibanye Methods for Prevention Packages Programme (MP3) proje	Jones, J.; Sanchez, T.H.; Dominguez, K.; Bekker, L.-G.; Phaswana-Mafuya, N.; Baral, S.D.; McNaghten, A.D.; Kgatitswe, L.B.; Valencia, R.; Yah, C.S.; Zahn, R.; Siegler, A.J.; Sullivan, P.S.	Introduction: Men who have sex with men (MSM) and transgender women (TGW) experience high incidence and prevalence of sexually transmitted infections (STI), and data are needed to understand risk factors for STIs in these populations. The Sibanye Health Project was conducted in Cape Town and Port Elizabeth, South Africa from 2015 to 2016 to develop and test a package of HIV prevention interventions for MSM and TGW. We describe the incidence, prevalence and symptoms of Chlamydia trachomatis (CT), Neisseria gonorrhea (NG) and syphilis observed during the study. Methods: Participants completed HIV testing at baseline. All participants who were HIV negative were followed prospectively. Additionally, a sample of participants identified as living with HIV at baseline was selected to be followed prospectively so that the prospective cohort was approximately 20% HIV positive; the remaining participants identified as HIV positive at baseline were not followed prospectively. Prospective participants were followed for 12 months and returned for clinic-based STI/HIV testing and assessment of STI symptoms at months 6 and 12. Additional HIV/STI testing visits could be scheduled at participant request. Results: Following consent, a total of 292 participants attended a baseline visit (mean age = 26 years), and 201 were enrolled for the 12-month prospective study. Acceptance of screening for syphilis and urethral NG/CT was near universal, though acceptance of screening for rectal NG/CT was lower (194/292; 66%). Prevalence of urethral CT and NG at baseline was 10% (29/289) and 3% (8/288) respectively; incidence of urethral CT and NG was 12.8/100 person-years (PY) and 7.1/100 PY respectively. Prevalence of rectal CT and NG at baseline was 25% (47/189) and 16% (30/189) respectively; incidence of rectal CT and NG was 33.4/100 PY and 26.8/100 PY respectively. Prevalence of syphilis at baseline was 17% (45/258) and incidence was 8.2/100 PY. 91%, 95% and 97% of diagnosed rectal NG/CT, urethral NG/CT and syphilis infections, respectively, were clinically asymptomatic. Conclusions: Prevalence and incidence of urethral and rectal STIs were high among these South African MSM and TGW, and were similar to rates in other settings in the world. Clinical symptoms from these infections were rare, highlighting limitations of syndromic surveillance and suggesting the need for presumptive testing and/or treatment to address the STI epidemic among MSM/TGW in South Africa. © 2020 The Authors. Journal of the International AIDS Society published by John Wiley & Sons Ltd on behalf of the International AIDS Society.	2020		J. Int. AIDS Soc.	23	S6			10.1002/jia2.25594		#20870	Jones 2020	Exclusion reason: Not measuring incidence from blood samples; joanne hunt (2024-02-27 05:48:17)(Screen): Did they test for HIV at following time points?; Michelle Moffa (2024-06-01 10:19:31)(Select): Exclude. Only tested for non-HIV STIs at follow-up;
Association of age with healthcare needs and engagement among Nigerian men who have sex with men and transgender women: cross-sectional and longitudinal analyses from an observational cohort	Ramadhani, H.O.; Crowell, T.A.; Nowak, R.G.; Ndembi, N.; Kayode, B.O.; Kokogho, A.; Ononaku, U.; Shoyemi, E.; Ekeh, C.; Adebajo, S.; Baral, S.D.; Charurat, M.E.	Introduction: Young men who have sex with men (MSM) and transgender women (TGW) face stigmas that hinder access to healthcare. The aim of the study was to understand age-related determinants of healthcare needs and engagement among MSM and TGW. Methods: The TRUST/RV368 cohort provides integrated prevention and treatment services for HIV and other sexually transmitted infections (STIs) tailored to the needs of sexual and gender minorities. MSM and TGW aged ≥16 years in Abuja and ≥18 years Lagos, Nigeria, completed standardized behavioural questionnaires and were tested for HIV, Neisseria gonorrhoeae (NG) and Chlamydia trachomatis (CT) every three months for up to 18 months. Logistic regression was used to estimate adjusted odds ratios (aORs) for associations of age and other factors with outcomes of interest upon enrolment, including HIV care continuum steps – HIV testing, ART initiation and viral suppression <1000 copies/mL. Cox proportional hazards models were used to calculate adjusted hazard ratios (aHRs) for associations with incident infections. Results: Between March 2013 and February 2019, 2123 participants were enrolled with median age 23 (interquartile range 21 to 27) years. Of 1745 tested, 865 (49.6%) were living with HIV. HIV incidence was 11.6/100 person-years [PY], including 23.1/100PY (95% CI 15.5 to 33.1) among participants aged 16 to 19 years and 23.8/100 PY (95% CI 13.6 to 39.1) among TGW. Compared to participants aged ≥25 years, those aged 16 to 19 years had decreased odds of prior HIV testing (aOR 0.40 [95% CI 0.11 to 0.92]), disclosing same-sex sexual practices to healthcare workers (aOR 0.53 [95% CI 0.36 to 0.77]) and receiving HIV prevention information (aOR 0.60 [95% CI 0.41 to 0.87]). They had increased odds of avoiding healthcare (aOR 1.94 [95% CI 1.3 to 2.83]) and engaging in transactional sex (aOR 2.76 [95% CI 1.92 to 3.71]). Age 16 to 19 years was independently associated with increased incidence of HIV (aHR 4.09 [95% CI 2.33 to 7.49]), NG (aHR 3.91 [95% CI 1.90 to 8.11]) and CT (aHR 2.74 [95% CI 1.48 to 5.81]). Conclusions: Young MSM and TGW demonstrated decreased healthcare engagement and higher incidence of HIV and other STIs as compared to older participants in this Nigerian cohort. Interventions to address unique obstacles to healthcare engagement by adolescents and young adults are needed to curb the spread of HIV and other STIs among MSM and TGW in Nigeria. © 2020 The Authors. Journal of the International AIDS Society published by John Wiley & Sons Ltd on behalf of the International AIDS Society.	2020		J. Int. AIDS Soc.	23	S6			10.1002/jia2.25599		#20886	Ramadhani 2020	Exclusion reason: Not primary data; joanne hunt (2024-05-07 22:26:31)(Select): secondary data analysis of the TRUST study, original study included in prior review;
HIV prevalence and incidence in a cohort of South African men and transgender women who have sex with men: the Sibanye Methods for Prevention Packages Programme (MP3) project	Sullivan, P.S.; Phaswana-Mafuya, N.; Baral, S.D.; Valencia, R.; Zahn, R.; Dominguez, K.; Yah, C.S.; Jones, J.; Kgatitswe, L.B.; McNaghten, A.D.; Siegler, A.J.; Sanchez, T.H.; Bekker, L.-G.	Introduction: Men who have sex with men (MSM) and transgender women (TGW) are at increased risk for acquiring HIV, but there are limited HIV incidence data for these key populations in Africa. Understanding HIV prevalence and incidence provides important context for designing HIV prevention strategies, including pre-exposure prophylaxis (PrEP) programmes. We describe HIV prevalence, awareness of HIV infection, HIV incidence and associated factors for a cohort of MSM and TGW in Cape Town and Port Elizabeth, South Africa. Methods: From 2015 to 2016, MSM and TGW in Cape Town and Port Elizabeth were enrolled and prospectively followed for 12 months, receiving a comprehensive package of HIV prevention services. HIV testing was conducted at baseline and at follow-up visits (targeted for three, six and twelve months). All HIV-negative PrEP-eligible participants were offered PrEP enrolment during the first four months of study participation. We determined HIV prevalence among participants at baseline, and incidence by repeat screening of initially HIV-negative participants with HIV tests at three, six and twelve months. Results: Among 292 participants enrolled, HIV prevalence was high (43%; 95% CI: 38 to 49) and awareness of HIV status was low (50%). The 167 HIV-negative participants who were followed prospectively for 144.7 person-years; nine incident HIV infections were documented. Overall annual incidence was 6.2% (CI: 2.8 to 11.8) and did not differ by city. Annual HIV incidence was significantly higher for younger (18 to 19 years) MSM and TGW (MSM: 21.8% (CI: 1.2 to 100); TGW: 31.0 (CI: 3.7, 111.2)). About half of participants started PrEP during the study; the annual incidence of HIV among 82 (49%) PrEP starters was 3.6% (CI: 0.4, 13.1) and among those who did not start PrEP was 7.8% (CI: 3.1, 16.1). Conclusions: HIV incidence was high among MSM and TGW in the context of receiving a comprehensive package of prevention interventions and offering of PrEP. PrEP uptake was high; the observed incidence of HIV in those who started PrEP was about half the incidence of HIV in those who did not. Future implementation-oriented studies should focus on decisions to start and continue PrEP for those at highest risk, including young MSM. © 2020 The Authors. Journal of the International AIDS Society published by John Wiley & Sons Ltd on behalf of the International AIDS Society.	2020		J. Int. AIDS Soc.	23	S6			10.1002/jia2.25591		#20916	Sullivan 2020	Exclusion reason: Already extracted for key population review; Oli Stevens (2024-06-04 01:27:54)(Select): Extracted for Stannah et al; joanne hunt (2024-06-05 03:49:11)(Select): this has incidence data ;
Can HIV recent infection surveillance help us better understand where primary prevention efforts should be targeted? Results of three pilots integrating a recent infection testing algorithm into routine programme activities in Kenya and Zimbabwe	Rice, B.D.; de Wit, M.; Welty, S.; Risher, K.; Cowan, F.M.; Murphy, G.; Chabata, S.T.; Waruiru, W.; Magutshwa, S.; Motoku, J.; Kwaro, D.; Ochieng, B.; Reniers, G.; Rutherford, G.	Introduction: Surveillance of recent HIV infections in national testing services has the potential to inform primary prevention programming activities. Focusing on procedures required to accurately determine recent infection, and the potential for recent infection surveillance to inform prevention efforts, we present the results of three independent but linked pilots of recency testing. Methods: To distinguish recently acquired HIV infection from long-standing infection, in 2018 we applied a Recent Infection Testing Algorithm that combined a laboratory-based Limiting Antigen Avidity Enzyme Immunoassay with clinical information (viral-load; history of prior HIV diagnosis; antiretroviral therapy-exposure). We explored potential misclassification of test results and analysed the characteristics of participants with recent infection. We applied the algorithm in antenatal clinics providing prevention of mother-to-child transmission services in Siaya County, Kenya, outreach sites serving female sex workers in Zimbabwe, and routine HIV testing and counselling facilities in Nairobi, Kenya. In Nairobi, we also conducted recency testing among partners of HIV-positive participants. Results: In Siaya County, 2.3% (10/426) of HIV-positive pregnant women were classified as recent. A risk factor analysis comparing women testing recent with those testing HIV-negative found women in their first trimester were significantly more likely to test recent than those in their second or third trimester. In Zimbabwe, 10.5% (33/313) of female sex workers testing HIV-positive through the outreach programme were classified recent. A risk factor analysis of women testing recent versus those testing HIV-negative, found no strong evidence of an association with recent infection. In Nairobi, among 532 HIV-positive women and men, 8.6% (46) were classified recent. Among partners of participants, almost a quarter of those who tested HIV-positive were classified as recent (23.8%; 5/21). In all three settings, the inclusion of clinical information helped improve the positive predictive value of recent infection testing by removing cases that were likely misclassified. Conclusions: We successfully identified recently acquired infections among persons testing HIV-positive in routine testing settings and highlight the importance of incorporating additional information to accurately classify recent infection. We identified a number of groups with a significantly higher proportion of recent infection, suggesting recent infection surveillance, when rolled-out nationally, may help in further targeting primary prevention efforts. © 2020 The Authors. Journal of the International AIDS Society published by John Wiley & Sons Ltd on behalf of the International AIDS Society.	2020		J. Int. AIDS Soc.	23	S3			10.1002/jia2.25513		#21402	Rice 2020	Exclusion reason: No HIV- participants included; joanne hunt (2024-02-28 02:10:52)(Screen): evaluation of algorithm?; joanne hunt (2024-05-08 04:57:34)(Select): think this is still an evaluation of an algorithm;
Temporal trends in sexual behaviours and their impacts on HIV incidence among South African women: 2002–2016	Wand, H.; Reddy, T.; Ramjee, G.	South Africa has the highest number of HIV infected individuals in the world. The primary objective of the current study was to describe temporal changes in HIV incidence rates using the data from 9,948 women who enrolled in one of the six HIV prevention trials conducted in KwaZulu-Natal, South Africa. Characteristics of the study population were presented and compared across the four study periods: 2002–2004, 2005–2008, 2009–2011 and 2012–2016. HIV infection rates increased from 6.2 to 9.3 per 100 person-year over the 15 years. These rates were as high as 14 per 100 person-year among women younger than 20 years age. Being single/not cohabiting, using injectable contraceptives, having less than two children, and diagnosed with STI(s) were associated with increased risk of HIV infection. These four factors were associated with 71%, 75%, 80% and 88% of the HIV seroconversions in four study periods. As the research continues to find ways of controlling the spread of the infections, quantifying the temporal trends in risk factors and their population-level impacts on HIV infection may have significant implications. This information may assist in developing effective counselling and education programs by targeting the sexually active single women and delivering more realistic messages. © 2020, © 2020 Informa UK Limited, trading as Taylor & Francis Group.	2020		AIDS Care Psychol. Socio-Med. Asp. AIDS HIV			01-Jul		10.1080/09540121.2020.1789054		#22213	Wand 2020	Exclusion reason: Not primary data;
HIV testing and treatment with the use of a community health approach in rural Africa	Havlir, D.V.; Balzer, L.B.; Charlebois, E.D.; Clark, T.D.; Kwarisiima, D.; Ayieko, J.; Kabami, J.; Sang, N.; Liegler, T.; Chamie, G.; Camlin, C.S.; Jain, V.; Kadede, K.; Atukunda, M.; Ruel, T.; Shade, S.B.; Ssemmondo, E.; Byonanebye, D.M.; Mwangwa, F.; Owaraganise, A.; Olilo, W.; Black, D.; Snyman, K.; Burger, R.; Getahun, M.; Achando, J.; Awuonda, B.; Nakato, H.; Kironde, J.; Okiror, S.; Thirumurthy, H.; Koss, C.; Brown, L.; Marquez, C.; Schwab, J.; Lavoy, G.; Plenty, A.; Wafula, E.M.; Omanya, P.; Chen, Y.-H.; Rooney, J.F.; Bacon, M.; Van Der Laan, M.; Cohen, C.R.; Bukusi, E.; Kamya, M.R.; Petersen, M.	Universal antiretroviral therapy (ART) with annual population testing and a multidisease, patient-centered strategy could reduce new human immunodeficiency virus (HIV) infections and improve community health. METHODS We randomly assigned 32 rural communities in Uganda and Kenya to baseline HIV and multidisease testing and national guideline-restricted ART (control group) or to baseline testing plus annual testing, eligibility for universal ART, and patient-centered care (intervention group). The primary end point was the cumulative incidence of HIV infection at 3 years. Secondary end points included viral suppression, death, tuberculosis, hypertension control, and the change in the annual incidence of HIV infection (which was evaluated in the intervention group only). RESULTS A total of 150,395 persons were included in the analyses. Population-level viral suppression among 15,399 HIV-infected persons was 42% at baseline and was higher in the intervention group than in the control group at 3 years (79% vs. 68%; relative prevalence, 1.15; 95% confidence interval [CI], 1.11 to 1.20). The annual incidence of HIV infection in the intervention group decreased by 32% over 3 years (from 0.43 to 0.31 cases per 100 person-years; relative rate, 0.68; 95% CI, 0.56 to 0.84). However, the 3-year cumulative incidence (704 incident HIV infections) did not differ significantly between the intervention group and the control group (0.77% and 0.81%, respectively; relative risk, 0.95; 95% CI, 0.77 to 1.17). Among HIV-infected persons, the risk of death by year 3 was 3% in the intervention group and 4% in the control group (0.99 vs. 1.29 deaths per 100 person-years; relative risk, 0.77; 95% CI, 0.64 to 0.93). The risk of HIV-associated tuberculosis or death by year 3 among HIV-infected persons was 4% in the intervention group and 5% in the control group (1.19 vs. 1.50 events per 100 person-years; relative risk, 0.79; 95% CI, 0.67 to 0.94). At 3 years, 47% of adults with hypertension in the intervention group and 37% in the control group had hypertension control (relative prevalence, 1.26; 95% CI, 1.15 to 1.39). CONCLUSIONS Universal HIV treatment did not result in a significantly lower incidence of HIV infection than standard care, probably owing to the availability of comprehensive baseline HIV testing and the rapid expansion of ART eligibility in the control group. © 2019 Massachusetts Medical Society.	2019		New Engl. J. Med.	381	3	219-229		10.1056/NEJMoa1809866		#22953	Havlir 2019	Exclusion reason: Included in original review;
Universal testing, expanded treatment, and incidence of HIV infection in Botswana	Makhema, J.; Wirth, K.E.; Holme, M.P.; Gaolathe, T.; Mmalane, M.; Kadima, E.; Chakalisa, U.; Bennett, K.; Leidner, J.; Manyake, K.; Mbikiwa, A.M.; Simon, S.V.; Letlhogile, R.; Mukokomani, K.; Van Widenfelt, E.; Moyo, S.; Lebelonyane, R.; Alwano, M.G.; Powis, K.M.; Dryden-Peterson, S.L.; Kgathi, C.; Novitsky, V.; Moore, J.; Bachanas, P.; Abrams, W.; Block, L.; El-Halabi, S.; Marukutira, T.; Mills, L.A.; Sexton, C.; Raizes, E.; Gaseitsiwe, S.; Bussmann, H.; Okui, L.; John, O.; Shapiro, R.L.; Pals, S.; Michael, H.; Roland, M.; DeGruttola, V.; Lei, Q.; Wang, R.; Tchetgen, E.T.; Essex, M.; Lockman, S.	BACKGROUND The feasibility of reducing the population-level incidence of human immunodeficiency virus (HIV) infection by increasing community coverage of antiretroviral therapy (ART) and male circumcision is unknown. METHODS We conducted a pair-matched, community-randomized trial in 30 rural or periurban communities in Botswana from 2013 to 2018. Participants in 15 villages in the intervention group received HIV testing and counseling, linkage to care, ART (started at a higher CD4 count than in standard care), and increased access to male circumcision services. The standard-care group also consisted of 15 villages. Universal ART became available in both groups in mid-2016. We enrolled a random sample of participants from approximately 20% of households in each community and measured the incidence of HIV infection through testing performed approximately once per year. The prespecified primary analysis was a permutation test of HIV incidence ratios. Pair-stratified Cox models were used to calculate 95% confidence intervals. RESULTS Of 12,610 enrollees (81% of eligible household members), 29% were HIV-positive. Of the 8974 HIV-negative persons (4487 per group), 95% were retested for HIV infection over a median of 29 months. A total of 57 participants in the intervention group and 90 participants in the standard-care group acquired HIV infection (annualized HIV incidence, 0.59% and 0.92%, respectively). The unadjusted HIV incidence ratio in the intervention group as compared with the standard-care group was 0.69 (P=0.09) by permutation test (95% confidence interval [CI], 0.46 to 0.90 by pair-stratified Cox model). An end-of-trial survey in six communities (three per group) showed a significantly greater increase in the percentage of HIV-positive participants with an HIV-1 RNA level of 400 copies per milliliter or less in the intervention group (18 percentage points, from 70% to 88%) than in the standard-care group (8 percentage points, from 75% to 83%) (relative risk, 1.12; 95% CI, 1.09 to 1.16). The percentage of men who underwent circumcision increased by 10 percentage points in the intervention group and 2 percentage points in the standard-care group (relative risk, 1.26; 95% CI, 1.17 to 1.35). CONCLUSIONS Expanded HIV testing, linkage to care, and ART coverage were associated with increased population viral suppression. © 2019 Massachusetts Medical Society.	2019		New Engl. J. Med.	381	3	230-242		10.1056/NEJMoa1812281		#23000	Makhema 2019	Exclusion reason: Included in original review;
Effect of universal testing and treatment on HIV incidence - HPTN 071 (popart)	Hayes, R.J.; Donnell, D.; Floyd, S.; Mandla, N.; Bwalya, J.; Sabapathy, K.; Yang, B.; Phiri, M.; Schaap, A.; Eshleman, S.H.; Piwowar-Manning, E.; Kosloff, B.; James, A.; Skalland, T.; Wilson, E.; Emel, L.; Macleod, D.; Dunbar, R.; Simwinga, M.; Makola, N.; Bond, V.; Hoddinott, G.; Moore, A.; Griffith, S.; Sista, N.D.; Vermund, S.H.; El-Sadr, W.; Burns, D.N.; Hargreaves, J.R.; Hauck, K.; Fraser, C.; Shanaube, K.; Bock, P.; Beyers, N.; Ayles, H.; Fidler, S.	BACKGROUND A universal testing and treatment strategy is a potential approach to reduce the incidence of human immunodeficiency virus (HIV) infection, yet previous trial results are inconsistent. METHODS In the HPTN 071 (PopART) community-randomized trial conducted from 2013 through 2018, we randomly assigned 21 communities in Zambia and South Africa (total population, approximately 1 million) to group A (combination prevention intervention with universal antiretroviral therapy [ART]), group B (the prevention intervention with ART provided according to local guidelines [universal since 2016]), or group C (standard care). The prevention intervention included home-based HIV testing delivered by community workers, who also supported linkage to HIV care and ART adherence. The primary outcome, HIV incidence between months 12 and 36, was measured in a population cohort of approximately 2000 randomly sampled adults (18 to 44 years of age) per community. Viral suppression (<400 copies of HIV RNA per milliliter) was assessed in all HIV-positive participants at 24 months. RESULTS The population cohort included 48,301 participants. Baseline HIV prevalence was 21% or 22% in each group. Between months 12 and 36, a total of 553 new HIV infections were observed during 39,702 person-years (1.4 per 100 person-years; women, 1.7; men, 0.8). The adjusted rate ratio for group A as compared with group C was 0.93 (95% confidence interval [CI], 0.74 to 1.18; P=0.51) and for group B as compared with group C was 0.70 (95% CI, 0.55 to 0.88; P=0.006). The percentage of HIV-positive participants with viral suppression at 24 months was 71.9% in group A, 67.5% in group B, and 60.2% in group C. The estimated percentage of HIV-positive adults in the community who were receiving ART at 36 months was 81% in group A and 80% in group B. CONCLUSIONS A combination prevention intervention with ART provided according to local guidelines resulted in a 30% lower incidence of HIV infection than standard care. The lack of effect with universal ART was unanticipated and not consistent with the data on viral suppression. In this trial setting, universal testing and treatment reduced the population-level incidence of HIV infection. © 2019 Massachusetts Medical Society.	2019		New Engl. J. Med.	381	3	207-218		10.1056/NEJMoa1814556		#23007	Hayes 2019	Exclusion reason: Included in original review;
HIV incidence, pregnancy, and implementation outcomes from the Sakh'umndeni safer conception project in South Africa: a prospective cohort study	Schwartz, S.R.; Bassett, J.; Mutunga, L.; Yende, N.; Mudavanhu, M.; Phofa, R.; Sanne, I.; Van Rie, A.	Background: Safer conception strategies empower individuals trying to conceive to minimise HIV transmission risk to partners and potential children; however, effectiveness data are scarce. We aimed to assess adoption of safer conception methods and HIV and pregnancy outcomes from Sakh'umndeni, a novel safer conception service in South Africa. Methods: In this prospective cohort study, the Sakh'umndeni clinical cohort at Witkoppen Cinic in Johannesburg (South Africa) enrolled adults aged at least 18 years who were trying to conceive and in relationships with an HIV-positive partner. Couples who were pregnant at enrolment or had been previously diagnosed as infertile were excluded. Participants received safer conception care by a nurse, including antiretroviral therapy (ART) for HIV-positive partners, pre-exposure prophylaxis (PrEP) for HIV-negative partners, counselling around timed condomless sex, or syringes for self-insemination. Primary outcomes were pregnancy incidence and HIV transmission to partners and infants. We estimated time to first pregnancy using Kaplan-Meier curves; pregnancy and HIV incidence were estimated as events per person-years of risk. Findings: Between July 16, 2013, and April 5, 2017, 526 individuals (334 women and 192 men) from 334 partnerships enrolled. 162 (48%) of 334 couples were serodifferent, 149 (45%) were HIV-positive seroconcordant, and 23 (7%) were an HIV-positive woman and an unknown status male partner. At enrolment, 176 (61%) of 287 HIV-positive women and 60 (46%) of 131 HIV-positive men were virally suppressed (<50 copies per mL). Among the safer conception strategies, ART was initiated by 73 (91%) of 80 HIV-positive participants not on ART and PrEP was initiated by 28 (28%) of 101 HIV-negative participants. 2719 follow-up visits were completed, and 99 pregnancies were observed in 89 women. Pregnancy incidence was 41·2 per 100 person-years (95% CI 33·4–50·7); 25 (28%) of 89 pregnancies with a known outcome were miscarried or terminated because of risk to the mother. Pregnancy incidence was 79·0 per 100 person-years (95% CI 49·8–125·4) among HIV-negative women and 36·7 per 100 person-years (29·1–46·3) among HIV-positive women. At the time of pregnancy, viral suppression among women was high (68 [87%] of 78 women had viral loads of <50 copies per mL and 77 [99%] had viral loads of <1000 copies per mL). No horizontal or vertical HIV transmission events were observed. Interpretation: Safer conception strategies empowered couples to safely conceive. Pregnancy incidence among service users was high. Integration of safer conception counselling could promote HIV prevention and linkage to care. Funding: US Agency for International Development; UJMT Consortium/Fogarty International Center, US National Institutes of Health (NIH); and Johns Hopkins University Center for AIDS Research (NIH). © 2019 Elsevier Ltd	2019		Lancet HIV	6	7	e438-e446		10.1016/S2352-3018(19)30144-4		#23065	Schwartz 2019	Exclusion reason: Included in original review; joanne hunt (2024-06-03 23:02:51)(Select): original review;
HIV incidence during breastfeeding and mother-To-child transmission in Cape Town, South Africa	Le Roux, S.M.; Abrams, E.J.; Nguyen, K.K.; Myer, L.	Despite widespread concerns about HIV incidence in pregnant and postpartum women, there are few data from Africa on HIV acquisition in breastfeeding and subsequent mother-To-child transmission. We measured HIV incidence in a prospective cohort of 413 peripartum and breastfeeding women who tested HIV-negative during pregnancy. In 377 woman-years accrued postpartum (median duration of follow-up, 1 year), there were seven women infected after delivery (postpartum incidence, 1.86/100 person-years; 95% confidence interval 0.88-3.89) with transmission to 2/7 (28%) infants. © 2019 Wolters Kluwer Health, Inc. All rights reserved.	2019		AIDS	33	8	1399-1401		10.1097/QAD.0000000000002224		#23081	LeRoux 2019	Exclusion reason: Included in original review; joanne hunt (2024-06-03 22:53:34)(Select): original review;
Assessing risk for HIV infection among adolescent girls in South Africa: an evaluation of the VOICE risk score (HPTN 068)	Giovenco, D.; Pettifor, A.; MacPhail, C.; Kahn, K.; Wagner, R.; Piwowar-Manning, E.; Wang, J.; Hughes, J.P.	Introduction: To maximize impact and minimize costs, antiretroviral pre-exposure prophylaxis (PrEP) interventions should be offered to those at highest risk for HIV infection. The risk score derived from the VOICE trial is one tool currently being utilized to determine eligibility in adolescent PrEP trials in sub-Saharan Africa. This study is aimed at evaluating the utility of the risk score in predicting HIV incidence among a cohort of adolescent girls in rural South Africa. Methods: We utilized data from HIV Prevention Trials Network (HPTN) 068, a phase III randomized controlled trial conducted in rural Mpumalanga province, South Africa. School-attending young women aged 13 to 20 years were enrolled into the trial from 2011 to 2012 and followed for up to three years. A risk score based on individual-level risk factors measured at enrolment was calculated for HPTN 068 participants who completed a one-year follow-up visit and were HIV seronegative at enrolment. Possible scores ranged from 0 to 10. A proportional hazards model was then used to determine if risk score at enrolment was predictive of incident HIV infection at follow-up and an area under the curve analysis was used to examine the predictive ability of the score. Results and Discussion: The risk score had limited variability in the HPTN 068 sample. Scores ≥5 identified 85% of incident infections from 94% of the sample, compared to the VOICE sample in which scores ≥5 identified 91% of incident infections from only 64% of participants. The risk score did not predict HIV incidence after one year of follow-up (hazard ratio = 1.029; 95% confidence interval (CI): 0.704, 1.503, p =.884) and showed poor predictive ability (area under the curve = 0.55; 95% CI: 0.44, 0.65). Certain individual risk factors that comprise the risk score may be context specific or not relevant for adolescent populations. Additional factors should be considered when assessing risk for the purposes of determining PrEP eligibility. Conclusions: The VOICE risk score demonstrated low utility to predict HIV incidence in the HPTN 068 sample. Findings highlight the need for an age and developmentally appropriate tool for assessing risk for HIV infection among adolescents. Use of the VOICE risk score for determining PrEP eligibility in younger populations should be carefully considered. © 2019 The Authors. Journal of the International AIDS Society published by John Wiley & Sons Ltd on behalf of the International AIDS Society.	2019		J. Int. AIDS Soc.	22	7			10.1002/jia2.25359		#23129	Giovenco 2019	Exclusion reason: Not primary data; joanne hunt (2024-05-07 22:08:09)(Select): Secondary analysis of HPTN 068, and HPTN068 primary study was included in the prior review;
Human Immunodeficiency Virus Incidence among Women at High-Risk of Human Immunodeficiency Virus Infection Attending a Dedicated Clinic in Kampala, Uganda: 2008-2017	Kasamba, I.; Nash, S.; Seeley, J.; Weiss, H.A.	High attrition and irregular testing for human immunodeficiency virus (HIV) in cohort studies for high-risk populations can bias incidence estimates. We compare incidence trends for high-risk women attending a dedicated HIV prevention and treatment clinic, using common methods for assigning when seroconversion occurs and whether seroconversion occurs among those with attrition. Methods Between April 2008 and May 2009, women were enrolled into cohort 1 and from January 2013 into cohort 2, then scheduled for follow-up once every 3 months. Incidence trends based on assuming a midpoint in the seroconversion interval were compared with those of assigning a random-point. We also compared estimates based on the random-point with and without multiple imputation (MI) of serostatuses for participants with attrition. Results By May 2017, 3084 HIV-negative women had been enrolled with 18,364 clinic visits. Before attrition, 27.6% (6990 of 25,354) were missed visits. By August 2017, 65.8% (426 of 647) of those enrolled in cohort 1 and 49.0% (1194 of 2437) in cohort 2 were defined with attrition. Among women with 1 or more follow-up visit, 93 of 605 in cohort 1 and 77 of 1601 in cohort 2 seroconverted. Periods with longer seroconversion intervals appeared to have noticeable differences in incidences when comparing the midpoint and random-point values. The MI for attrition is likely to have overestimated incidence after escalated attrition of participants. Based on random-point without MI for attrition, incidence at end of observation was 3.8/100 person-years in cohort 1 and 1.8/100 in cohort 2. Conclusions The random-point approach attenuated variation in incidence observed using midpoint. The high incidence after years of ongoing prevention efforts in this vulnerable population should be investigated to further reduce incidence. © 2019 Lippincott Williams & Wilkins.	2019		Sex. Transm. Dis.	46	6	407-415		10.1097/OLQ.0000000000000978		#23141	Kasamba 2019	Exclusion reason: Included in original review; Kate Grabowski (2024-05-10 04:51:47)(Select): May be a secondary data analysis of the study directly below ?; joanne hunt (2024-06-03 22:52:51)(Select): original review;
A decade of sustained geographic spread of HIV infections among women in Durban, South Africa	Ramjee, G.; Sartorius, B.; Morris, N.; Wand, H.; Reddy, T.; Yssel, J.D.; Tanser, F.	Background: Fine scale geospatial analysis of HIV infection patterns can be used to facilitate geographically targeted interventions. Our objective was to use the geospatial technology to map age and time standardized HIV incidence rates over a period of 10 years to identify communities at high risk of HIV in the greater Durban area. Methods: HIV incidence rates from 7557 South African women enrolled in five community-based HIV prevention trials (2002-2012) were mapped using participant household global positioning system (GPS) coordinates. Age and period standardized HIV incidence rates were calculated for 43 recruitment clusters across greater Durban. Bayesian conditional autoregressive areal spatial regression (CAR) was used to identify significant patterns and clustering of new HIV infections in recruitment communities. Results: The total person-time in the cohort was 9093.93 years and 613 seroconversions were observed. The overall crude HIV incidence rate across all communities was 6·74 per 100PY (95% CI: 6·22-7·30). 95% of the clusters had HIV incidence rates greater than 3 per 100PY. The CAR analysis identified six communities with significantly high HIV incidence. Estimated relative risks for these clusters ranged from 1.34 to 1.70. Consistent with these results, age standardized HIV incidence rates were also highest in these clusters and estimated to be 10 or more per 100 PY. Compared to women 35+ years old younger women were more likely to reside in the highest incidence areas (aOR: 1·51, 95% CI: 1·06-2·15; aOR: 1.59, 95% CI: 1·19-2·14 and aOR: 1·62, 95% CI: 1·2-2·18 for < 20, 20-24, 25-29 years old respectively). Partnership factors (2+ sex partners and being unmarried/not cohabiting) were also more common in the highest incidence clusters (aOR 1.48, 95% CI: 1.25-1.75 and aOR 1.54, 95% CI: 1.28-1.84 respectively). Conclusion: Fine geospatial analysis showed a continuous, unrelenting, hyper HIV epidemic in most of the greater Durban region with six communities characterised by particularly high levels of HIV incidence. The results motivate for comprehensive community-based HIV prevention approaches including expanded access to PrEP. In addition, a higher concentration of HIV related services is required in the highest risk communities to effectively reach the most vulnerable populations. © 2019 The Author(s).	2019		BMC Infect. Dis.	19	1			10.1186/s12879-019-4080-6		#23145	Ramjee 2019	Exclusion reason: Included in original review; joanne hunt (2024-06-03 23:01:59)(Select): original review;
PrEP interest and HIV-1 incidence among MSM and transgender women in coastal Kenya	Kimani, M.; van der Elst, E.M.; Chiro, O.; Oduor, C.; Wahome, E.; Kazungu, W.; Shally, M.; Rinke de Wit, T.F.; Graham, S.M.; Operario, D.; Sanders, E.J.	Introduction: There is emerging data on HIV-1 incidence among MSM in sub-Saharan Africa (SSA), but no known estimate of HIV-1 incidence among transgender women (TGW) in the region has yet been reported. We assessed HIV-1 incidence and pre-exposure prophylaxis (PrEP) interest in men who have sex with men exclusively (MSME), men who have sex with men and women (MSMW) and TGW in coastal Kenya. Methods: HIV-1-seronegative individuals who had participated in an HIV testing study in 2016 were traced and retested in 2017 according to Kenyan guidelines. All participants were assigned male sex at birth and had male sex partners; additional data on gender identity and sexual orientation were obtained. We assessed the factors associated with HIV-1 acquisition using Poisson regression and calculated HIV-1 incidence in MSME, MSMW and TGW. PrEP interest was assessed through focus group discussions to characterize subcategories’ perceived PrEP needs. Results: Of the 168 cohort participants, 42 were classified as MSME, 112 as MSMW and 14 as TGW. Overall, HIV-1 incidence was 5.1 (95% confidence interval (CI): 2.6 to 9.8) per 100 person-years (PY): 4.5 (95% CI: 1.1 to 17.8] per 100 PY among MSME, 3.4 (95% CI: 1.3 to 9.1) per 100 PY among MSMW and 20.6 (95% CI: 6.6 to 63.8] per 100 PY among TGW. HIV-1 acquisition was associated with exclusive receptive anal intercourse (aIRR 13.0, 95% CI 1.9 to 88.6), history of an STI in preceding six months (aIRR 10.3, 95% CI 2.2 to 49.4) and separated/divorced marital status (aIRR 8.2 (95%: 1.1 to 62.2). Almost all (98.8%) participants were interested in initiating PrEP. MSME and TGW felt that PrEP would lead to increases in condomless anal or group sex. Conclusions: TGW had a very high HIV-1 incidence compared with MSME and MSMW. Subcategories of MSM anticipated different PrEP needs and post-PrEP risk behaviour. Further studies should assess if TGW may have been wrongly categorized as MSM in other HIV-1 incidence studies in the region. © 2019 The Authors. Journal of the International AIDS Society published by John Wiley & Sons Ltd on behalf of the International AIDS Society.	2019		J. Int. AIDS Soc.	22	6			10.1002/jia2.25323		#23148	Kimani 2019	Exclusion reason: Included in original review; joanne hunt (2024-06-03 22:53:03)(Select): original review;
Daily Vaginal Swabs and Mobile Phone Sex Report for Assessing HIV Virion Exposure Prospectively among a Cohort of Young Sexually Active Women in South Africa (HVTN 915)	Lemos, M.P.; Lazarus, E.; Isaacs, A.; Dietrich, J.; Morgan, C.; Huang, Y.; Grove, D.; Andrasik, M.; Laher, F.; Hural, J.; Chung, E.; Dragavon, J.; Puren, A.; Gulati, R.K.; Coombs, R.; McElrath, M.J.; Gray, G.; Kublin, J.G.	Background:Measurements of HIV exposure could help identify subpopulations at highest risk of acquisition and improve the design of HIV prevention efficacy trials and public health interventions. The HVTN 915 study evaluated the feasibility of self-administered vaginal swabs for detection of HIV virions to assess exposure.Methods:Fifty 18- to 25-year-old sexually active HIV-seronegative women using contraception were enrolled in Soweto, South Africa. Participants self-administered daily vaginal swabs and answered sexual behavior questions through mobile phone for 90 days. Clinician-administered vaginal swabs, behavioral questionnaires, HIV diagnostic testing, and counseling were performed at 8 clinic visits. Glycogen concentrations assessed adherence to swabbing. Y-chromosome DNA (Yc-DNA) assessed the accuracy of reported condom use. HIV exposure was measured by virion polymerase chain reaction in swabs from 41 women who reported unprotected vaginal sex during follow-up.Results:Glycogen was detected in 315/336 (93.8%) participant-collected and in all clinician-collected swabs. Approximately 20/39 daily swabs (51.3%) linked to mobile reports of unprotected sex tested positive for Yc-DNA, whereas 10/187 swabs collected after 3 days of abstinence or protected sex (5.3%) had detectable Yc-DNA. No participant became HIV infected during the study; yet, exposure to HIV was detected by nucleic acids in 2 vaginal swabs from 1 participant, collected less than 1 hour after coitus.Conclusion:There was high adherence to daily vaginal swabbing. Daily mobile surveys had accurate reporting of unprotected sex. Detection of HIV in self-collected vaginal swabs from an uninfected participant demonstrated it was possible to measure HIV exposure, but the detection rate was lower than expected. © 2019 Wolters Kluwer Health, Inc. All rights reserved.	2019		J. Acquired Immune Defic. Syndr.	81	2	e39-e48		10.1097/QAI.0000000000002015		#23153	Lemos 2019	Exclusion reason: Not meeting sample size criteria; Michelle Moffa (2024-08-02 02:43:59)(Included): I think sample size is too small - 50 people but only for 90 days;
Does bacterial vaginosis modify the effect of hormonal contraception on HIV seroconversion	Sabo, M.C.; Richardson, B.A.; Lavreys, L.; Martin, H.L.; Jaoko, W.; Mandaliya, K.; Baeten, J.M.; Overbaugh, J.; Scott McClelland, R.	Objectives:A recent study of HIV serodiscordant couples found that depot medroxyprogesterone acetate (DMPA) and oral contraceptive pills (OCPs) were associated with increased HIV risk in the presence, but not in the absence, of bacterial vaginosis. We assessed whether bacterial vaginosis is an effect modifier of the association between hormonal contraception and HIV seroconversion in female sex workers (FSWs) in Mombasa, Kenya.Design:Prospective cohort study.Methods:Data collected from HIV-negative FSWs from 1993 to 2017 were analyzed. Cox proportional hazards models were used to assess the relationship between HIV seroconversion and use of DMPA, OCPs, or hormonal contraceptive implants (Norplant, Jadelle).Results:A total of 1985 women contributed 7127 person-years of follow-up; 307 women seroconverted to HIV (4.32/100 person-years). DMPA was significantly associated with elevated risk of HIV seroconversion in women with [aHR 1.56, 95% confidence interval (CI) 1.08-2.25; P = 0.02] and without (aHR 2.08, 95% CI 1.46-2.97; P < 0.001) bacterial vaginosis (interaction P = 0.4). Similarly, OCP use was associated with increased HIV risk both in the presence (aHR 1.50, 95% CI 0.94-2.39; P = 0.09) and absence (aHR 1.61, 95% CI 0.99-2.64; P = 0.06) of bacterial vaginosis (interaction P = 0.9), though neither stratum reached statistical significance. Implants were not associated with HIV seroconversion overall (aHR 0.99, 95% CI 0.40-2.45; P = 0.9), or in women with (aHR 0.65, 95% CI 0.16-2.72; P = 0.6) and without (aHR 1.39, 95% CI 0.43-4.46; P = 0.6) bacterial vaginosis (interaction P = 0.5).Conclusion:Bacterial vaginosis had no effect on the associations between hormonal contraceptives and HIV seroconversion in this cohort. Contraceptive implants were not associated with increased HIV risk compared with no contraception. © 2019 Wolters Kluwer Health, Inc. All rights reserved.	2019		AIDS	33	7	1225-1230		10.1097/QAD.0000000000002167		#23166	Sabo 2019	Exclusion reason: Included in original review; Kate Grabowski (2024-06-01 01:18:32)(Select): May be a secondary data analysis; joanne hunt (2024-06-03 23:02:39)(Select): original review;
HIV-seroconversion among HIV-1 serodiscordant married couples in Tanzania: A cohort study	Colombe, S.; Beard, J.; Mtenga, B.; Lutonja, P.; Mngara, J.; De Dood, C.J.; Van Dam, G.J.; Corstjens, P.L.A.M.; Kalluvya, S.; Urassa, M.; Todd, J.; Downs, J.A.	Background: Heterosexual transmission is the main driver of the HIV epidemic in Tanzania. Only one estimate of the incidence rate of intra-marital HIV seroconversion in Tanzania has been reported and was derived from data collected between 1991 and 1995. Moreover, little is known about the specific risk factors for intra-marital seroconversion in Tanzania. Improved evidence around factors that increase the risk of HIV transmission to a serodiscordant spouse is needed to develop and improve evidence-based interventions. We sought to investigate the rate of intra-marital HIV seroconversion among HIV sero-discordant couples in Tanzania as well as its associated risk factors. Methods: We identified all HIV positive individuals in the TAZAMA HIV-serosurvey cohort and followed up their serodiscordant spouse from 2006 to 2016. The rate of seroconversion was analyzed by survival analysis using non-parametric regressions with exponential distribution. Results: We found 105 serodiscordant couples, 14 of which had a seroconverting spouse. The overall HIV-1 incidence rate among spouses of people with HIV-1 infection was 38.0 per 1000 person/years [22.5-64.1]. Notably, the HIV-1 incidence rate among HIV-1 seronegative male spouses was 6.7[0.9-47.5] per 1000 person/years, compared to 59.3 [34.4-102.1] per 1000 person/years among female spouses. Sex of the serodiscordant spouse was the only significant variable, even after adjusting for other variables (Hazard rate = 8.86[1.16-67.70], p = 0.036). Conclusions: Our study suggests that rates of HIV-1 seroconversion of sero-discordant partners are much higher within marriage than in the general population in Tanzania. The major risk factor for HIV-1 seroconversion is sex of the serodiscordant spouse, with female spouses being at very high risk of acquiring HIV infection. This suggests that future programs that target serodiscordant couples could be a novel and effective means of preventing HIV-1 transmission in Tanzania. © 2019 The Author(s).	2019		BMC Infect. Dis.	19	1			10.1186/s12879-019-4151-8		#23181	Colombe 2019	Exclusion reason: Included in original review; joanne hunt (2024-06-03 22:48:06)(Select): original review ;
Simulated vaccine efficacy trials to estimate HIV incidence for actual vaccine clinical trials in key populations in Uganda	Abaasa, A.; Nash, S.; Mayanja, Y.; Price, M.; Fast, P.E.; Kamali, A.; Kaleebu, P.; Todd, J.	Background: Fisherfolks (FF) and female sex workers (FSW) in Uganda could be suitable key populations for HIV vaccine efficacy trials because of the high HIV incidence and good retention in observational cohorts. However, the observed HIV incidence may differ in participants who enroll into a trial. We used simulated vaccine efficacy trials (SiVET) nested within observational cohorts in these populations to evaluate this difference. Methods: SiVETs were nested in two observational cohorts (Jul 2012–Apr 2014 in FF and Aug 2014–Apr 2017 in FSW). From Jan 2012 all observational cohort participants (aged 18–49 years) presenting for quarterly visits were screened for enrolment into SiVETs, until 572 were enrolled. Those not enrolled (screened-out or not screened) in SiVET continued participation in the observational cohorts. In addition to procedures in the observational cohorts (HIV testing & risk assessment), SiVET participants were given a licensed Hepatitis B vaccine mimicking a schedule of a possible HIV vaccine, and followed-up for 12 months. Findings: In total, 3989 participants were enrolled into observational cohorts (1575 FF prior to Jul 2012 and 2414 FSW prior to Aug 2014). Of these 3622 (90.8%) returned at least once, 672 (44.1%) were screened and 572 enrolled in the SiVETs. HIV incidence pre SIVETs was 4.5/100 person years-at-risk (pyar), 95%CI (3.8–5.5). HIV incidence in SiVET was 3.5/100 pyar, (2.2–5.6) and higher in those not enrolled in the SiVET, 5.9/100 pyar, (4.3–8.1). This difference was greatest among FF. In the 12 months post-SIVET period (FF, May 2014–Apr 2015 and FSW, May 2017–Apr 2018), the HIV incidence was 3.7/100 pyar, (2.5–5.8). Interpretation: HIV incidence was lower in SiVET participants compared to non-SiVET. This difference was different for the two populations. Researchers designing HIV efficacy trials using observational cohort data need to consider the potential for lower than expected HIV incidence following screening and enrolment. © 2019 The Authors	2019		Vaccine	37	15	2065-2072		10.1016/j.vaccine.2019.02.072		#23352	Abaasa 2019	Exclusion reason: Included in original review; Kyle Patel (2024-02-24 05:53:40)(Screen): There is a control group where incidence was measured that could be used for data extraction;
HIV incidence and predictors of inconsistent condom use among adult men enrolled into an HIV vaccine preparedness study, Rustenburg, South Africa	Maenetje, P.; Lindan, C.; Makkan, H.; Chetty-Makkan, C.M.; Latka, M.H.; Charalambous, S.; Mlotshwa, M.; Malefo, M.; Brumskine, W.; Hills, N.K.; Price, M.A.; Edward, V.	Introduction Understanding HIV incidence and risk behaviour among populations being considered for HIV vaccine studies is necessary for the appropriate design of trials. Methods Between May 2012 and June 2015, we recruited men aged 18–49 years from urban and peri-urban areas of Rustenburg, a mining town in the North West Province, South Africa. Men who reported HIV-risk behaviour were followed for nine to 12 months to determine HIV incidence and factors associated with condom use. Results A total of 400 HIV uninfected men were enrolled; 366 (91.5%) had at least one follow-up visit and were included in the analysis; 47.6% were under 25 years of age. HIV incidence was 1.9 per 100 person-years (95% CI: 0.79–4.56). Among heterosexual men (N = 339), 80.8% reported having vaginal intercourse with multiple partners in the past three months, among whom 74.1% reported inconsistent condom use. Sixty-eight percent reported vaginal intercourse with new female partners, of whom 40.6% reported inconsistent condom use. Over half (55.6%) of men who had sex with men (N = 27) reported anal intercourse with multiple male partners in the past three months, of whom 68.2% reported using condoms inconsistently. Men who had more than two female partners in the last three months (n = 121) were more likely to use condoms inconsistently (aOR 4.31, 95% CI: 1.34–13.8); in contrast, those with more than one new female sex partner (aOR 0.13, 94% CI 0.04–0.44), and whose sexual debut was after 19 years of age (aOR 0.39, 95% CI: 0.15–1.01) were less likely to use condoms inconsistently. Conclusion HIV incidence was low and similar to other studies of heterosexual men in South Africa. To identify men at high risk for HIV for enrolment in prevention trials, future researchers may need to focus on those who report early sexual debut and who report having multiple sexual partners. Men in newer relationships appear to use condoms more frequently. © 2019 Maenetje et al. This is an open access article distributed under the terms of the Creative Commons Attribution License, which permits unrestricted use, distribution, and reproduction in any medium, provided the original author and source are credited.	2019		PLoS ONE	14	4			10.1371/journal.pone.0214786		#23465	Maenetje 2019	Exclusion reason: Included in original review; joanne hunt (2024-06-03 22:53:50)(Select): original review ;
Feasibility of conducting HIV combination prevention interventions in fishing communities in Uganda: A pilot cluster randomised trial	Kuteesa, M.O.; Weiss, H.A.; Abaasa, A.; Nash, S.; Nsubuga, R.N.; Newton, R.; Seeley, J.; Kamali, A.	Objective We assessed feasibility of an HIV-combination-prevention trial among fishing communities in Uganda. Design Cluster randomised trial in four fishing communities on Lake Victoria, Uganda. Two intervention communities received a combination-prevention-package (behaviour change communication, condom promotion, HIV testing, voluntary male medical circumcision and referral for anti-retroviral therapy if HIV-positive). All four communities received routine government HIV care services. Methods Using household census data we randomly selected a cohort of consenting residents aged 18 years. A baseline sero-survey in July 2014 was followed by two repeat surveys in March and December 2015. We measured uptake of HIV prevention methods, loss-to-follow-up and HIV incidence, accounting for multistage survey design. Results A total of 862 participants were enrolled and followed for 15 months. Participation was 62% and 74% in the control and intervention arms respectively; Overall loss to follow up (LTFU) was 21.6% and was similar by arm. Self-reported abstinence/faithfulness increased between baseline and endline in both arms from 53% to 73% in the control arm, and 55% to 67% in the intervention arm. Reported condom use throughout the study period was 36% in the intervention arm vs 28% in the control arm; number of male participants reporting cir-cumsicion in both arms from 58% to 79% in the intervention arm, and 39% to 46% in the control arm. Independent baseline predictors of loss-to-follow-up were: being HIV positive, residence in the community for <1 year, younger age, living in an urban area, and being away from the area for >1 month/year Conclusions Recruitment and retention of participants in longitudinal trials in highly mobile HIV fishing communities is challenging. Future research should investigate modes for locating and retaining participants, and delivery of HIV-combination prevention. © 2019 Kuteesa et al. This is an open access article distributed under the terms of the Creative Commons Attribution License, which permits unrestricted use, distribution, and reproduction in any medium, provided the original author and source are credited.	2019		PLoS ONE	14	3			10.1371/journal.pone.0210719		#23469	Kuteesa 2019	Exclusion reason: Not measuring incidence from blood samples; Michelle Moffa (2024-08-02 01:10:57)(Included): I can't find incidence results in this paper but they say they measured it...;
Individual and sexual network predictors of HIV incidence among men who have sex with men in Nigeria	Nowak, R.G.; Mitchell, A.; Crowell, T.A.; Liu, H.; Ketende, S.; Ramadhani, H.O.; Ndembi, N.; Adebajo, S.; Ake, J.; Michael, N.L.; Blattner, W.A.; Baral, S.D.; Charurat, M.E.	Background:To date, HIV incidence studies among men who have sex with men (MSM) across sub-Saharan Africa have focused on studying sexual risk practices with less focus on sexual networks.Setting:TRUST/RV368 conducted in Abuja and Lagos, Nigeria, recruited MSM using respondent-driven sampling and followed HIV-negative men for incident infection over 4 years.Methods:Four-hundred forty-one HIV-uninfected MSM underwent a parallel rapid HIV testing algorithm every 3 months for up to 18 months. HIV incidence per 100 person-years (PY) and 95% confidence intervals (CIs) were estimated using Poisson regression. Individual and network characteristics were examined using multivariable Cox-proportional hazards regression adjusted and unadjusted for respondent-driven sampling weights.Results:Among cohort members with a median age of 23 years [interquartile range (IQR): 20-27], 81 HIV infections occurred over 527 PY (incidence 15.4/100 PY; 95% CI: 12.3 to 19.0). The incidence rate was highest among 16-19 year olds as compared to those 25 years or older (30.9/100 PY; 95% CI: 22.1 to 45.3 vs. 6.9/100 PY; 95% CI: 4.2 to 10.9, respectively). Individual determinants included receptive partnerships, condomless sex, no history of testing for HIV, and rectal gonorrhea. Sexual networks were larger and consisted of an older sexual partner, although there was no clustering by recruitment networks.Conclusions:These HIV incidence data reinforce the unmet HIV prevention needs among young MSM in Nigeria. Even in the context of emerging HIV diagnostic and prevention strategies, structural challenges including stigma and criminalization of same-sex practices highlight the need for novel implementation approaches in the context of MSM-friendly services. © 2018 Wolters Kluwer Health, Inc. All rights reserved.	2019		J. Acquired Immune Defic. Syndr.	80	4	444-453		10.1097/QAI.0000000000001934		#23485	Nowak 2019	Exclusion reason: Included in original review; joanne hunt (2024-06-03 22:58:35)(Select): original review;
Implementation of a comprehensive safer conception intervention for HIV-serodiscordant couples in Kenya: uptake, use and effectiveness	Heffron, R.; Ngure, K.; Velloza, J.; Kiptinness, C.; Quame-Amalgo, J.; Oluch, L.; Thuo, N.; Njoroge, J.; Momanyi, R.; Gakuo, S.; Mbugua, S.; Morrison, S.; Haugen, H.; Chohan, B.; Celum, C.; Baeten, J.M.; Mugo, N.	Introduction: Safer conception strategies minimize HIV risk during condomless sex to become pregnant. Gaps remain in understanding the acceptability, feasibility and choices HIV-serodiscordant couples make when multiple safer conception options are available. Methods: We conducted a pilot study of a comprehensive safer conception package for HIV-serodiscordant couples with immediate fertility desires in Kenya from March 2016 to April 2018. The intervention package included antiretroviral therapy (ART) for HIV-positive partners, oral pre-exposure prophylaxis (PrEP) for HIV-negative partners, daily fertility and sexual behaviour tracking via short message service (SMS) surveys, counselling on self-insemination, and referrals for voluntary medical male circumcision and fertility care. Couples attended monthly visits until pregnancy with HIV testing for negative partners at each visit. We estimated the number of expected HIV seroconversions using a counterfactual cohort simulated from gender-matched couples in the placebo arm of a previous PrEP clinical trial. We used bootstrap methods to compare expected and observed seroconversions. Results: Of the 74 enrolled couples, 54% were HIV-negative female/HIV-positive male couples. The 6 and 12-month cumulative pregnancy rates were 45.3% and 61.9% respectively. In the month preceding pregnancy, 80.9% of HIV-positive partners were virally suppressed, 81.4% of HIV-negative partners were highly adherent to PrEP, and SMS surveys indicated potential timing of condomless sex to peak fertility (median of sex acts = 10, interquartile range (IQR) 7 to 12; median condomless sex acts = 3.5, IQR 1 to 7). Most (95.7%) pregnancies were protected by ≥2 strategies: 57.4% were protected by high PrEP and ART adherence, male circumcision with or without timed condomless sex; 10 (21.3%) were protected by viral suppression in the HIV-positive partner and male circumcision with or without timed condomless sex; 8 (17.0%) were protected by high PrEP adherence and male circumcision with or without timed condomless sex. We observed 0 HIV seroconversions (95% CI 0.0 to 6.0 per 100 person years), indicating a 100% reduction in HIV risk (p = 0.04). Conclusions: The use of multiple safer conception strategies, primarily PrEP, ART, male circumcision and/or tracking fertility, was acceptable and feasible for African HIV-serodiscordant couples and significantly reduced HIV transmission risk. It is important to increase the availability of and counselling about safer conception services in regions with HIV epidemics involving heterosexual transmission and high fertility. © 2019 The Authors. Journal of the International AIDS Society published by John Wiley & Sons Ltd on behalf of the International AIDS Society.	2019		J. Int. AIDS Soc.	22	4			10.1002/jia2.25261		#23492	Heffron 2019	Exclusion reason: Included in original review; joanne hunt (2024-06-03 22:51:47)(Select): original review ;
Validation of the Limiting Antigen Avidity Assay to Estimate Level and Trends in HIV Incidence in an A/D Epidemic in Rakai, Uganda	Laeyendecker, O.; Gray, R.H.; Grabowski, M.K.; Reynolds, S.J.; Ndyanabo, A.; Ssekasanvu, J.; Fernandez, R.E.; Wawer, M.J.; Serwadda, D.; Quinn, T.C.	The limiting-antigen avidity (LAg-Avidity) assay with viral load (VL) >1,000 copies/mL is being used to estimate population-level HIV incidence in Africa. However, this has not been validated in East Africa where HIV-1 subtypes A and D circulate. Sera from persons seen in two surveys (2008-2009 and 2012-2013) limited to those who attended the previous round of the Rakai Community Cohort in Uganda were analyzed. The performance of the current LAg-Avidity protocol, with a mean duration of recent infection (MDRI) of 130 days and false recent rate (FRR) of 0%, was compared with subtype-specific MDRI and FRR, adjusted to subtype distributions. The observed incidence was 1.05/100 person years (py) [95% confidence interval (CI) 0.90-1.23] in 2008-2009 and 0.66/100 py (95% CI 0.52-0.83) in 2012-2013. In contrast, the per-protocol LAg-Avidity incidence estimates were 1.63/100 py (95% CI 0.97-2.30) in 2008-2009 and 2.55/100 py (95% CI 1.51-3.59) in 2012-2013 (a significant increase, p < .05.) However, using a subtype-specific MDRI and FRR, the subtype adjusted incidence was 0.88% (95% CI 0.44-1.33) in 2008-2009 and 0.67% (95% CI 0.00-1.68) in 2012-2013, approximating to the observed incidence trends. In this subtype A/D epidemic, the per protocol LAg-Avidity + VL assay overestimated HIV incidence and failed to detect declines in incidence. Adjustment for FRR, MDRI, and subtype distribution provided incidence estimates similar to empirically observed incidence level and trends. Thus, use of the LAg-Avidity assay in an A/D epidemic requires adjustment for subtype. © Copyright 2019, Mary Ann Liebert, Inc., publishers 2019.	2019		AIDS Res. Hum. Retroviruses	35	4	364-367		10.1089/aid.2018.0207		#23507	Laeyendecker 2019	Exclusion reason: Not primary data; joanne hunt (2024-05-07 10:07:42)(Select): validation study of cross-sectional incidence method ;
Time to change the paradigm: limited condom and lubricant use among Nigerian men who have sex with men and transgender women despite availability and counseling	Crowell, T.A.; Baral, S.D.; Schwartz, S.; Nowak, R.G.; Kokogho, A.; Adebajo, S.; Keshinro, B.; Makanjuola, O.; Michael, N.L.; Robb, M.L.; Charurat, M.E.; Ake, J.A.	Purpose: This study characterized availability and uptake of condoms and condom-compatible lubricants (CCLs) at community-engaged condom education and distribution programs serving cisgender men who have sex with men and transgender women in Abuja and Lagos, Nigeria. Methods: Condoms and water-based CCLs were freely available to participants in the TRUST/RV368 cohort. Factors associated with their consistent use were assessed using Poisson regression with robust error variance to estimate relative risks (RRs) and 95% confidence intervals (CIs). Results: From March 2013–November 2017, 2090 cisgender men who have sex with men and transgender women enrolled with HIV prevalence 40.4% and incidence 12.8 cases per 100 person-years. Fifteen months after enrollment, the proportion who reported consistent condom and CCL use increased during receptive anal sex (21.7%–67.1%, P <.001) and insertive anal sex (25.4%–67.8%, P <.001). Multivariable analyses demonstrated independent impact of 15 months in care on uptake during both receptive (RR 2.62 [95% CI 2.29–3.00]) and insertive (RR 2.27 [95% CI 2.01–2.57]) sex. Conclusions: Engagement in care improved condom and CCL uptake over time but inconsistent use remained common. Novel approaches to further increase uptake must be pursued alongside complementary strategies, such as sustained access to antiretroviral therapy for those living with HIV and provision of pre and postexposure prophylaxis for those at risk. © 2019 Elsevier Inc.	2019		Ann. Epidemiol.	31		11-19.e3		10.1016/j.annepidem.2018.12.004		#23541	Crowell 2019	Exclusion reason: Included in original review; Kate Grabowski (2024-05-10 04:21:14)(Select): This is likely a secondary data analysis of the TRUST/RV368 cohort; joanne hunt (2024-06-03 22:49:28)(Select): original review;
Effect of ART scale-up and female migration intensity on risk of HIV acquisition: Results from a population-based cohort in KwaZulu-Natal, South Africa	Dzomba, A.; Tomita, A.; Vandormael, A.; Govender, K.; Tanser, F.	Background: Despite increased antiretroviral therapy (ART) coverage, the incidence of HIV infection among women in rural South Africa remains high. While many socio-demographic and behavioral factors have been identified, the effect of female migration intensity on the risk of HIV acquisition before and after ART scale-up has not been evaluated in the country. Methods: We followed 13,315 female participants aged 15-49 who were HIV-uninfected at baseline and recorded their migration events between 2004 and 2015. Using a Cox proportional hazard model, we estimated the time to HIV acquisition among the women, adjusting for annual migration intensity (high: ≥2 events/year, moderate = 1 event/year, and low = 0 event/year) before and after ART scale-up in 2010. Results: 1998 (15%) new HIV-infection events were recorded during the observation period. Overall, high migration intensity was associated with an increased HIV acquisition risk among women when compared with low migration intensity (HR = 2.88, 95% CI: 1.56-5.53). Among those with high migration intensity, the risk of HIV acquisition was significantly lower in the post-ART period compared to the pre-ART period, after controlling for key socio-demographic and behavioural covariates (aHR = 0.18, 95% CI 0.04-0.83). Conclusions: Women who migrated frequently after ART scale-up had a significantly reduced HIV acquisition risk compared to those before its implementation. While this reduction is encouraging, women who migrate frequently remain at high risk of HIV acquisition. In the era of ART, there remains a critical need for public health interventions to reduce the risk of HIV acquisition in this highly vulnerable population. © 2019 The Author(s).	2019		BMC Public Health	19	1			10.1186/s12889-019-6494-x		#23547	Dzomba 2019	Exclusion reason: Included in original review; Kate Grabowski (2024-05-10 04:30:49)(Select): Secondary analysis of AHRI data but in a high risk group - migrants; joanne hunt (2024-06-03 22:50:06)(Select): original review;
Primary HIV prevention in pregnant and lactating Ugandan women: A randomized trial	Homsy, J.; King, R.; Bannink, F.; Namukwaya, Z.; Vittinghof, E.; Amone, A.; Ojok, F.; Rukundo, G.; Amama, S.; Etima, J.; Matovu, J.; Weissglas, F.; Ojom, L.; Atim, P.; Darbes, L.; Byamugisha, J.; Rutherford, G.; Katabira, E.; Fowler, M.G.	Background The ‘Primary HIV Prevention among Pregnant and Lactating Ugandan Women’ (PRIMAL) study aimed to assess the effectiveness of an enhanced HIV counseling intervention for preventing HIV acquisition among HIV-uninfected mothers during pregnancy and throughout the breastfeeding period. Methods We conducted an unblinded randomized control trial between 22 February 2013 and 22 April 2016 to assess the effectiveness of an extended repeat HIV testing and enhanced counseling (ERHTEC) intervention aimed at preventing primary HIV infection among HIV-uninfected pregnant and lactating women in Uganda. HIV-uninfected pregnant women aged 15–49 were enrolled 1:1 individually or in couples together with their partner. Enrolled women and couples were randomized 1:1 to an intervention (ERHTEC) or control (extended repeat HIV testing and standard counseling) group and followed up to 24 months postpartum or six weeks past complete cessation of breastfeeding, whichever came first. Both groups were tested for sexually transmitted infections (STIs) and HIV at enrollment, delivery, 3 and 6 months postpartum and every 6 months thereafter until the end of follow-up. The intervention group received enhanced HIV prevention counseling every 3 months throughout follow-up. The control group received standard counseling at the time of HIV retesting. Both intervention and control couples were offered couple HIV testing and counseling at all study visits. Main outcome measures Frequency of condom use and incidence of HIV, syphilis, gonorrhea, chlamydia and trichomoniasis over follow-up. Results Between February 2013 and April 2014, we enrolled 820 HIV-uninfected pregnant women presenting for antenatal care individually (n = 410) or in couples (n = 410 women and 410 partners) in one urban and one rural public Ugandan hospital. Women’s median age was 24 years (IQR 20–28 years). At baseline, participants did not differ in any socio-demographic, reproductive health, HIV testing history, sexual behavior, medical history or STI status characteristics; 96% (386/402) of couples were tested and counseled for HIV together with their partners at enrolment, 2.1% (7/329) of whom were found to be HIV-infected. Six hundred twenty-five (76%) women completed follow-up as per protocol (S1 Protocol). Women were followed for an average of 1.76 years and cumulated 1,439 women-years of follow-up or 81% of the maximum 1,779 women-years of follow-up assuming no dropouts. Men were followed for an average of 1.72 years. The frequency of consistent condom use and the proportion of women who used condoms over the last 3 months or at last vaginal sex increased substantially over follow-up in both arms, but there were no statistically significant differences in increases between the intervention and control arms. During follow-up, on average 42% (range 36%-46%) of couple partners were counseled together. Between 3.8% and 7.6% of women tested positive at any follow-up visit for any STI including syphilis, gonorrhea, C. trachomatis or T. vaginalis. Four women (two in each arm) and no enrolled men became infected with HIV, representing an overall HIV incidence rate of 0.186 per 100 person-years. Three of the women seroconverters had enrolled individually, one as a couple. At or before seroconversion, all four women reported their partners had extramarital relationships and/or had not disclosed their suspected HIV-infected status. There were no statistically significant differences between study arms for STI or HIV incidences. Conclusions A sustained enhanced HIV prevention counseling intervention for up to 2 years postpartum among pregnant and breastfeeding women did not have a statistically significant effect on condom use or HIV incidence among these women. However, in both study arms, condom use increased over follow-up while STI and HIV incidence remained very low when compared to similar cohorts in and outside Uganda, suggesting that repeat HIV testing during breastfeeding, whether with enhanced or standard counseling, may have had an unintended HIV preventive effect among pregnant and lactating women in this setting. Further research is needed to verify this hypothesis. © 2019 Homsy et al. This is an open access article distributed under the terms of the Creative Commons Attribution License, which permits unrestricted use, distribution, and reproduction in any medium, provided the original author and source are credited.	2019		PLoS ONE	14	2			10.1371/journal.pone.0212119		#23574	Homsy 2019	Exclusion reason: Included in original review; joanne hunt (2024-06-03 22:52:01)(Select): original review;
Tsogolo la Thanzi: A Longitudinal Study of Young Adults Living in Malawi's HIV Epidemic	Yeatman, S.; Chilungo, A.; Lungu, S.; Namadingo, H.; Trinitapoli, J.	Tsogolo la Thanzi (TLT) was designed to study how young adults navigate sexual relationships and childbearing during a generalized HIV epidemic. TLT began in 2009 with a population-representative sample of 1,505 women and 574 men between the ages of 15 and 25 living in Balaka, southern Malawi, where regional adult HIV prevalence then stood at 15 percent. The first phase (2009–11) included a series of eight interviews, spaced four months apart. During this time, women's romantic and sexual partners enrolled in the study on an ongoing basis. A refresher sample of 315 women was added in 2012. Seventy-eight percent of respondents were re-interviewed in the second phase of TLT (2015), which consisted of follow-up interviews approximately 3.5 years after the previous interview (ages 21–31). At each wave, detailed information about fertility intentions and behaviors, relationships, sexual behavior, health, and a range of sociodemographic and economic traits was gathered by means of face-to-face surveys. Biomarkers for HIV and pregnancy were also collected. Distinguishing features include: a population-representative sample, closely spaced data collection, dyadic data on couples over time, and an experimental approach to HIV testing and counseling. Data are available through restricted data-user agreements managed by Data Sharing for Demographic Research (DSDR) at the University of Michigan. © 2019 The Authors. Studies in Family Planning published by John Wiley & Sons Ltd. on behalf of The Population Council, Inc.	2019		Stud. Family Plann.	50	1	71-84		10.1111/sifp.12080		#23628	Yeatman 2019	Exclusion reason: Not primary data;
A Window into the HIV Epidemic from a South African Emergency Department	Hansoti, B.; Stead, D.; Eisenberg, A.; Mvandaba, N.; Mwinnyaa, G.; Patel, E.U.; Parrish, A.; Reynolds, S.J.; Redd, A.D.; Fernandez, R.; Rothman, R.E.; Laeyendecker, O.; Quinn, T.C.	The aim of the study was to describe the HIV care continuum in emergency department (ED) patients in the Eastern Cape region of South Africa. This is a cross-sectional, identity-unlinked serosurvey, whereby discarded/excess samples from all patients who had blood drawn during the study period for routine care and sufficient serum remaining were tested for HIV, hepatitis B virus, and hepatitis C virus infection; HIV viral load (VL); and presence of antiretroviral (ARV) drugs. We also estimated cross-sectional incidence using the Limiting-Antigen Avidity assay and HIV VL. The study was conducted between September and November 2016 at the Frere Hospital Emergency Department in East London, South Africa. The overall HIV prevalence in our study population was 26.9% [95% confidence interval (CI): 25.0-28.8; n = 2,100]. The highest prevalence was observed among females in the 30-39 years age group [60.3% (95% CI: 53.2-67.1)]. HIV prevalence was significantly higher among females compared with males in both the 20-29 years age group and 30-39 years age group (p <.05), but nearly identical to older age groups. ARV drugs were detected in 53.5% (95% CI: 48.1-58.9) of HIV-infected subjects. The frequency of HIV viral suppression (< 1,000 copies/mL) was 48.5% (95% CI: 44.3-52.7), and was not statistically different between males and females (age-adjusted prevalence ratio = 1.15, 95% CI: 0.95-1.39). The HIV incidence rate was estimated to be 2.6% (95% CI: 1.2-3.9). The Frere Hospital ED has an extremely high burden of HIV infection. The detection of ARV drugs and prevalence of viral suppression fall short of the World Health Organization 90-90-90 goals in this population. Furthermore, there were a large number of patients with recent infection in the ED. The ED is a critical venue for testing and linkage to care of high-yield population who are likely missed by current testing and linkage-to-care programs. © 2019, Mary Ann Liebert, Inc., publishers.	2019		AIDS Res. Hum. Retroviruses	35	2	139-144		10.1089/aid.2018.0127		#23703	Hansoti 2019	Exclusion reason: Included in original review; joanne hunt (2024-06-03 22:51:34)(Select): original review;
HIV Retesting of HIV-Negative Pregnant Women in the Context of Prevention of Mother-to-Child Transmission of HIV in Primary Health Centers in Rural Zambia: What Did We Learn?	Mandala, J.; Kasonde, P.; Badru, T.; Dirks, R.; Torpey, K.	Background: This observational study describes implementation of HIV retesting of HIV-negative women in prevention of mother-to-child transmission (PMTCT) services in Zambia. Methods: Uptake of retesting and PMTCT services were compared across age, parity, and weeks of gestation at the time of the first HIV test, antiretrovirals regime, and HIV early diagnosis results from infants born to HIV-positive mothers. Results: A total of 19 090 pregnant women were tested for HIV at their first antenatal visit, 16 838 tested HIV-negative and were offered retesting 3 months later: 11 339 (67.3%) were retested; of those, 55 (0.5%) were HIV positive. Uptake of the PMTCT package by women HIV positive at retest was not different but HIV-exposed infants born to women who retested HIV positive were infected at a higher rate (11.1%) compared to those born to women who tested HIV positive at their initial test (3.2%). Conclusion: We suggest rigorously (1) measuring the proportion of MTCT attributable to women who seroconvert during pregnancy and possibly adjust PMTCT approaches and (2) addressing the substantial loss to follow-up of HIV-negative pregnant women before HIV retesting. © The Author(s) 2019.	2019		J. Int. Assoc. Providers AIDS Care	18				10.1177/2325958218823530		#23734	Mandala 2019	Exclusion reason: Included in original review; joanne hunt (2024-06-03 22:54:05)(Select): original review;
Age-disparate partnerships and incident HIV infection in adolescent girls and young women in rural South Africa	Stoner, M.C.D.; Nguyen, N.; Kilburn, K.; Gómez-Olivé, F.X.; Edwards, J.K.; Selin, A.; Hughes, J.P.; Agyei, Y.; Macphail, C.; Kahn, K.; Pettifor, A.	Adolescent girls and young women (AGYW) have a much higher risk of HIV infection than young men of the same age. One hypothesis for this disparity is AGYW are more likely to be in sexual partnerships with older men with HIV; however, evidence has been inconclusive.Design:We used longitudinal data from a randomized trial in South Africa (HPTN 068) to determined whether partner age difference is associated with incident HIV infection in AGYW.Methods:Age difference was examined continuously and dichotomously (≥5 years). We examined inverse probability of exposure weighted survival curves and calculated time-specific risk differences and risk ratios over 5.5 years of follow-up. We also used a marginal structural Cox model to estimate hazard ratios over the entire study period.Results:Risk of HIV was higher in AGYW with an age-disparate partnership versus not and the risk difference was largest at later time points. At 5.5 years, AGYW with an age-disparate partnership had a 12.6% (95% confidence interval 1.9-23.3) higher risk than AGYW with no age-disparate partnerships. The weighted hazard ratio was 1.91 (95% confidence interval 1.33-2.74), an association that remained after weighting for either transactional or condomless sex, and after examining continuous age-differences.Conclusion:Age-disparate partnerships increased risk of HIV infection, even after accounting for transactional sex and condomless sex. The relationship between age-disparate partnerships and HIV infection may be explained by increased exposure to infection from men in a higher HIV prevalence pool rather than differences in sexual behaviour within these partnerships. © 2018 Wolters Kluwer Health, Inc. All rights reserved.	2019		AIDS	33	1	83-91		10.1097/QAD.0000000000002037		#23748	Stoner 2019	Exclusion reason: Not primary data;
Decrease of tuberculosis following and decline of the aids after implementing preventive strategy 2009-2017 in displaced population after tribal conflict in North Western Kenya	Mulama, K.; Mulera, M.; Mateicka, F.; Rusnak, T.; Gagova, I.; Vasko, P.; Jancovic, M.; Pauerova, K.; Silharova, B.; Namulanda, V.; Krcmery, V.; Karvaj, M.; Suvada, J.; Kimuli, D.; Okoth, V.	Objective: Purpose of the study was to compare typical opportunistic infection in highly endemic AIDS region before and after highly active antiretroviral therapy (HAART) was used within visiting. Councelling and testing programme (VCT) Patients and methods: In 1998-2007 and 2008-2017 two decades of incidence and occurrence of OI in patients diagnosed with AIDS was compared. A) Mary Immaculate Clinic VCT AIDS in internally displaced economic migrants from rural and other Kenya (group 1), 1998-2007, before HAART was started and B) HIV in North Kenya within Eldored in an area of displaced population after tribal conflict in 2007 between Luo and Kalenjin tribes. Results: First cohort consisted of patients in Mukuru Slums Nairobi6 In 1998-2007 was composed of 99,317 outpatient visits and second cohort in Eldoret, of 89,979 outpatient visits. HIV incidence was about 2,100/100,000 in MIC Nairobi and 2,080/100,000 in Eldoret respectively in 1998-2007, and decreased significantly to 1,200-800/100,000 for 2015-2017. The decrease of AIDS (absolute counts-110 in 2009 to 59 in 2017 one per 5-10,000 visits) was followed with the decrease of the occurrence of lung tuberculosis (TBC) from 37 (2009) to 11 (2017). Conclusion: The only two atypical opportunistic infections diagnosed in AIDS patients in North-western Kenya in an OPD clinic in Eldoret, 1) oropharyngeal candidiasis and 2) lung tuberculosis. We have not observed any single case of Cryptococcus or Toxoplasma CNS infections or Pneumocystis jirovecii pneumonia after 2008. © Slovenska zdravotnicka univerzita.	2019		Lek. Obz.	68	05-Jun	162-164				#23778	Mulama 2019	Exclusion reason: Abstract only; Kate Grabowski (2024-06-01 00:55:34)(Select): I'm skeptical of this paper. read carefully please ; Michelle Moffa (2024-06-01 11:29:18)(Select): I can't find this full-text, don't think it's peer-reviewed/indexed. A Slovak library website says it's published in "Medical overview: professional magazine of the Slovak University of Health in Bratislava" which I can't locate online;
Swaziland HIV incidence measurement survey 2: SHIMS2 2016-2017: final report.		The objective of the study was to present the incidence, prevalence, diagnosis, viral load, clinical aspects, prevention of maternal transmission, risk factors and behaviors, relation to domestic violence, co-infection with tuberculosis, and epidemiology of HIV in Swaziland among households, young adults, children and HIV-affected patients from 2016 to 2017.	2019	/	Swaziland HIV incidence measurement survey 2 (SHIMS2) 2016-2017. Final report.			256-pp			20203123194	#24191		Exclusion reason: Not primary data;
HIV incidence among older adults in a rural South African setting: 2010-2015.	Gomez-Olive, F. X.; Houle, B.; Rosenberg, M.; Kabudula, C.; Mojola, S.; Rohr, J. K.; Clark, S.; Angotti, N.; Schatz, E.; Kahn, K.; Barnighausen, T.; Menken, J.	Introduction: In South Africa, evidence shows high HIV prevalence in older populations, with sexual behavior consistent with high HIV acquisition and transmission risk. However, there is a dearth of evidence on older people's HIV incidence. Methods: We used a 2010-2011 cohort of HIV-negative adults in rural South Africa who were 40 years or older at retest in 2015-2016 to estimate HIV incidence over a 5-year period. We used Poisson regression to measure the association of HIV seroconversion with demographic and behavioral covariates. We used inverse probability sampling weights to adjust for nonresponse in 2015, based on a logistic regression with predictors of sex and age group at August 2010. Results: HIV prevalence increased from 21% at baseline to 23% in the follow-up survey. From a cohort of 1360 individuals, 33 seroconverted from HIV negative at baseline, giving an overall HIV incidence rate of 0.39 per 100 person-years [95% confidence interval (CI): 0.28 to 0.57]. The rate for women was 0.44 (95% CI: 0.30 to 0.67), double than that for men, 0.21 (95% CI: 0.10 to 0.51). Incidence rate ratios (IRRs) again show women's risk of seroconverting double than that of men (IRR = 2.04, P value = 0.098). In past age 60, the IRR of seroconversion was significantly lower than that for those in their 40s (60-69, IRR = 0.09, P value = 0.002; 70-79, IRR = 0.14, P value = 0.010). Conclusions: The risk of acquiring HIV is not zero for people older than 50 years, especially women. Our findings highlight the importance of acknowledging that older people are at high risk of HIV infection and that HIV prevention and treatment campaigns must take them into consideration.	2020	/	JAIDS, Journal of Acquired Immune Deficiency Syndromes	85	1	18-22		http://dx.doi.org/10.1097/QAI.0000000000002404	20203366379	#25131	Gomez-Olive 2020	Exclusion reason: Duplicates;
Non-Lactobacillus-dominant and polymicrobial vaginal microbiomes are more common in younger South African women and predictive of increased risk of Human immunodeficiency virus acquisition.	Wang YiRan; Noel-Romas, L.; Perner, M.; Knodel, S.; Molatlhegi, R.; Hoger, S.; Birse, K.; Zuend, C. F.; McKinnon, L. R.; Burgener, A. D.	Background: Adolescent girls and young women aged 15-24 years in sub-Saharan Africa are at disproportionate risk of human immunodeficiency virus (HIV) infection. Given the known association between vaginal microbial dysbiosis and HIV susceptibility, we performed an age-stratified analysis of the vaginal microbiome in South African women and compared this to their risk of HIV acquisition. Methods: Vaginal microbiome data were generated by mass spectrometry-based proteomic analysis of cervicovaginal lavages collected from participants (n = 688) in the Centre for the AIDS Programme of Research in South Africa (CAPRISA) 004 trial. Participants were grouped by age (18-19 years, n = 93; 20-24 years, n = 326; 25-41 years, n = 269). Results: Four microbiome types were identified based on predominant taxa, including Lactobacillus crispatus (CST-LC, 12.2%), Lactobacillus iners (CST-LI, 43.6%), Gardnerella vaginalis (CST-GV, 26.6%), or polymicrobial (CST-PM, 15.1%). Women aged 18-19 and 20-24 years had increased CST-PM and a non-Lactobacillus-dominant microbiome compared to those 25-41 years (odds ratio [OR], 3.14 [95% confidence interval {CI}, 1.12-7.87], P = .017; OR, 2.81 [95% CI, 1.07-7.09], P = .038, respectively; and OR, 1.65 [95% CI, 1.02-2.65], P = .028; OR, 1.40 [95% CI, 1.01-1.95], P = .030, respectively). The HIV incidence rate of women with CST-PM microbiome was 7.19-fold higher compared to women with CST-LC (hazard ratio [HR], 7.19 [95% CI, 2.11-24.5], P = .00162), which was also consistent in women aged 20-24 years (HR, 4.90 [95% CI, 1.10-21.9], P = .0375). Conclusions: Younger women were more likely to have a higher-risk polymicrobial microbiome suggesting that vaginal microbiota are contributing to increased HIV-1 susceptibility in this group.	2022	/	Clinical Infectious Diseases	76	8	1372-1381		http://dx.doi.org/10.1093/cid/ciac938	20230191301	#26108	WangYiRan 2022	Exclusion reason: Not primary data;
